# The joint effects of exposure to prenatal pesticides and psychosocial factors on epigenetic age acceleration in the first 5 years of life in a South African birth cohort

**DOI:** 10.64898/2026.04.03.26350118

**Authors:** Sarina Abrishamcar, Stephanie M. Eick, Todd Everson, Shakira F. Suglia, M. Daniele Fallin, Robert O. Wright, Syam S. Andra, Jasmin Chovatiya, Ravikumar Jagani, Dana Boyd Barr, Alexandre A. Lussier, Erin C. Dunn, Julie L. MacIsaac, Kristy Dever, Michael S. Kobor, Nadia Hoffman, Nastassja Koen, Heather J. Zar, Dan J. Stein, Anke Hüls

## Abstract

**Background:** Prenatal exposure to pesticides and psychosocial factors often co-occurs, particularly in low- and middle-income settings, yet their joint effects on epigenetic age acceleration (EAA) in early life remain unknown. We investigated the joint associations of prenatal pesticides metabolites and psychosocial factors on EAA in the first five years of life in the South African Drakenstein Child Health Study.

**Methods:** In 643 mothers, we measured 11 urinary pesticide metabolites and seven psychosocial factors during the second trimester of pregnancy. Child DNA methylation was measured in whole blood at ages 1, 3, and 5 years. EAA was estimated using the Horvath, Skin & Blood Horvath (skinHorvath), and Wu epigenetic clocks. Longitudinal associations were estimated using generalized estimating equations, adjusted for confounders. Joint mixture associations were evaluated using weighted quantile sum regression (WQS) and quantile g-computation (QGCOMP).

**Results:** The joint prenatal exposure mixture was positively associated with Wu (β per one quintile increase in the mixture [95% CI]: 0.41 years [0.15, 0.80]), skinHorvath (0.11 years [0.06, 0.16]), and Horvath EAA (0.31 years [0.20, 0.46]) over time using WQS. Psychosocial factors, particularly food insecurity, physical interpersonal violence, and stress biomarkers, contributed most to the total mixture effect for all clocks. Pyrethroid metabolites PBA and TDCCA were top pesticide contributors to Wu EAA. Pathway enrichment analyses of clock-specific CpGs revealed distinct biological architectures, with the Wu clock enriched for neurodevelopmental and immune pathways, and metabolic pathways for the Horvath clock.

**Discussion:** Joint prenatal exposure to pesticides and psychosocial factors was associated with increased EAA across early childhood, with psychosocial factors contributing the most to the total effect. These findings highlight the importance of assessing chemical and non-chemical stressors jointly and clock-specific biological interpretation in epigenetic aging research.

## Supplemental Tables for "The joint effects of exposure to prenatal pesticides and psychosocial factors on epigenetic age acceleration in the first 5 years of life in a South African birth cohort"

### Sheet: Table of Contents
The joint effects of exposure to prenatal pesticides and psychosocial factors on epigenetic age acceleration in the first 5 years of life in a South African birth cohort.
Supplemental Tables
Table of Contents
Table S1	Horvath sensitivity analysis adjusted for creatinine or cell-type proportions
Table S2	Wu sensitivity analysis adjusted for creatinine or cell-type proportions
Table S3	skinHorvath sensitivity analysis adjusted for creatinine or cell-type proportions
Table S4	Horvath age-specific models
Table S5	Wu age-specific models
Table S6	skinHorvath age-specific models
Table S7	Horvath Age-varying marginal effects
Table S8	Wu Age-varying marginal effects
Table S9	skinHorvath Age-varying marginal effects
Table S10	Horvath sex-stratified marginal effects
Table S11	Wu sex-stratified marginal effects
Table S12	skinHorvath sex-stratified marginal effects
Table S13	Horvath sensitivity analysis across additionally imputed datasets
Table S14	Wu sensitivity analysis across additionally imputed datasets
Table S15	skinHorvath sensitivity analysis across additionally imputed datasets
Table S16	Horvath gene ontology (GO) enrichment terms
Table S17	Wu gene ontology (GO) enrichment terms
Table S18	skinHorvath gene ontology (GO) enrichment terms
Table S19	Overlap of GO enrichment terms across clocks
Table S20	Grouped GO term functional categories

### Sheet: Table S1
Table S1.Longitudinal single-exposure associations between prenatal pesticide metabolites and psychosocial factors and Horvath EAA, additionally adjusted for estimated immune blood cell-type proportions using generalized estimating equations (GEE). Presented per IQR increase.
	Main model				Cell-type adjusted
Exposure	Estimate	CI lower	CI Upper	P	Estimate	CI Lower	CI Upper	P
Depression	0.0474229	-0.0178765	0.112722	0.154612	0.0480138	-0.0132524	0.10928	0.12453
Socioeconomic Status	0.023916	-0.0737696	0.121602	0.631327	-0.00470945	-0.102517	0.0930981	0.924812
Food Insecurity	0.11097	-0.00829323	0.230233	0.0681964	0.096871	-0.0188772	0.212619	0.100933
Psychological Distress	0.0538735	-0.058556	0.166303	0.347636	0.0318391	-0.0730698	0.136748	0.551946
Traumatic Life Events	0.25737	0.123337	0.391404	0.000167501	0.194995	0.0674559	0.322533	0.0027296
Tobacco Use	0.00463071	-0.160822	0.170083	0.956253	-0.0373126	-0.187235	0.11261	0.62569
Alcohol Use	0	0	0	0.79073	0	0	0	0.518913
Physical IPV	0.0600821	-0.00722808	0.127392	0.0802001	0.0438532	-0.0190682	0.106775	0.171931
Emotional IPV	0.0538472	-0.0463369	0.154031	0.292128	0.0546253	-0.0391671	0.148418	0.253655
Cortisol:Cortisone	0.0599963	-0.0133141	0.133307	0.108706	0.0495035	-0.0250094	0.124016	0.192866
Cortisol	0.105828	0.0235651	0.188092	0.0116869	0.0410753	-0.0375027	0.119653	0.305573
Cortisone	0.0787461	0.00442674	0.153065	0.0378251	0.0260443	-0.0386594	0.090748	0.430152
DEP	-0.0645251	-0.15839	0.0293401	0.177868	-0.0826276	-0.167172	0.00191705	0.0554215
DETP	-0.0131026	-0.104912	0.0787065	0.77969	-0.0136868	-0.0975555	0.070182	0.749076
DMDP	-0.0230269	-0.124585	0.0785316	0.656752	-0.0182597	-0.113833	0.0773132	0.708057
DMP	0.00483047	-0.0955494	0.10521	0.924856	0.00707774	-0.0864311	0.100587	0.882064
DMTP	-0.0466513	-0.141389	0.0480869	0.33447	0.0131772	-0.0870385	0.113393	0.796625
CINA6	0.0803731	-0.0227888	0.183535	0.126754	0.0659659	-0.0256979	0.15763	0.158388
D24	-0.037958	-0.137214	0.0612977	0.453522	-0.031499	-0.12387	0.0608717	0.503896
PBA	0.0141504	-0.114788	0.143089	0.829689	0.0638688	-0.0556102	0.183348	0.294759
PNP	-0.0491718	-0.148869	0.0505257	0.333698	-0.0520053	-0.148002	0.0439911	0.28832
TCP	0.00694794	-0.0988059	0.112702	0.897539	0.0344106	-0.0607278	0.129549	0.478379
TDCCA	-0.0445102	-0.151809	0.062789	0.416187	-0.0330899	-0.134769	0.0685896	0.523572

### Sheet: Table S2
Table S2. Longitudinal single-exposure associations between prenatal pesticide metabolites and psychosocial factors and Wu EAA, additionally adjusted estimated immune blood cell-type proportions using generalized estimating equations (GEE). Presented per IQR increase.
	Main model				Cell-type adjusted
Exposure	Estimate	CI lower	CI Upper	P	Estimate	CI Lower	CI Upper	P
Depression	0.0288081	-0.0674768	0.125093	0.55759	0.00456606	-0.102293	0.111425	0.933255
Socioeconomic Status	-0.104165	-0.279177	0.0708469	0.243384	-0.127814	-0.322184	0.0665558	0.197447
Food Insecurity	0.136397	-0.0659192	0.338713	0.186373	0.0290505	-0.166938	0.225039	0.771416
Psychological Distress	0.121561	-0.0405906	0.283713	0.141734	0.130303	-0.0470409	0.307646	0.149838
Traumatic Life Events	-0.0771394	-0.301768	0.14749	0.500896	-0.130077	-0.358515	0.098361	0.264396
Tobacco Use	-0.0898704	-0.337412	0.157671	0.476724	-0.225113	-0.496123	0.0458967	0.103511
Alcohol Use	0	0	0	0.489269	0	0	0	0.82661
Physical IPV	0.183489	0.0579132	0.309065	0.00418438	0.126326	-0.00872183	0.261375	0.0667405
Emotional IPV	0.161723	-0.00720326	0.33065	0.0605972	0.124263	-0.0534402	0.301966	0.170508
Cortisol:Cortisone	0.0468785	-0.0806005	0.174357	0.471057	0.0206979	-0.128295	0.169691	0.785406
Cortisol	0.0249138	-0.113841	0.163668	0.724895	-0.0561762	-0.184182	0.0718298	0.389702
Cortisone	-0.0342804	-0.140649	0.0720881	0.527604	0.0556196	-0.0867998	0.198039	0.444006
DEP	0.0490561	-0.113482	0.211595	0.554151	-0.0251078	-0.179441	0.129226	0.749831
DETP	-0.0354034	-0.147496	0.0766889	0.535884	-0.0626941	-0.185552	0.060164	0.317223
DMDP	-0.0155243	-0.183663	0.152615	0.856393	-0.0495235	-0.223835	0.124788	0.577627
DMP	0.143568	-0.00634422	0.29348	0.0605107	0.100299	-0.0526319	0.25323	0.198633
DMTP	0.105037	-0.0478504	0.257923	0.178122	0.111593	-0.0450283	0.268215	0.162563
CINA6	0.0436622	-0.0879228	0.175247	0.515458	0.0169974	-0.124161	0.158155	0.813424
D24	-0.0286053	-0.177808	0.120597	0.707085	-0.0118946	-0.168743	0.144953	0.88184
PBA	0.296261	0.0583191	0.534204	0.0146714	0.271469	0.0296167	0.513321	0.0278057
PNP	0.0498762	-0.093319	0.193071	0.494805	0.0228719	-0.120073	0.165817	0.753818
TCP	-0.0394591	-0.19972	0.120802	0.629389	-0.0518018	-0.218988	0.115384	0.543655
TDCCA	0.228278	0.0392781	0.417278	0.017917	0.178561	-0.0107001	0.367822	0.0644305

### Sheet: Table S3
Table S3. Longitudinal single-exposure associations between prenatal pesticide metabolites and psychosocial factors and skinHorvath EAA, additionally adjusted for estimated blood cell-type proportions using generalized estimating equations (GEE). Presented per IQR increase.
	Main model				Cell-type adjusted
Exposure	Estimate	CI lower	CI Upper	P	Estimate	CI Lower	CI Upper	P
Depression	-0.00041288	-0.0219257	0.0211	0.969993	-0.00201777	-0.0240056	0.0199701	0.857259
Socioeconomic Status	0.00371735	-0.0310037	0.0384384	0.833789	0.00426926	-0.0285467	0.0370853	0.798731
Food Insecurity	0.047048	0.00457892	0.089517	0.0299068	0.0451387	0.00398122	0.0862962	0.0315874
Psychological Distress	0.00658223	-0.0339293	0.0470938	0.750139	0.00350486	-0.0350909	0.0421006	0.858733
Traumatic Life Events	0.0300636	-0.0186822	0.0788093	0.226734	0.0104577	-0.0352708	0.0561862	0.653983
Tobacco Use	0.00396366	-0.0493481	0.0572754	0.88414	-0.0101267	-0.0626061	0.0423527	0.705274
Alcohol Use	0	0	0	0.620564	0	0	0	0.349766
Physical IPV	0.0174359	-0.00589532	0.0407672	0.142989	0.010467	-0.0117656	0.0326996	0.356134
Emotional IPV	0.0112225	-0.0245299	0.0469748	0.538401	0.0104095	-0.0226261	0.0434452	0.536841
Cortisol:Cortisone	0.0351396	0.00675389	0.0635253	0.0152516	0.0270502	-0.0012009	0.0553013	0.0605614
Cortisol	0.0480606	0.0176392	0.0784821	0.00195846	0.0137789	-0.00790648	0.0354644	0.21299
Cortisone	0.0233537	-0.00105902	0.0477664	0.0607961	0.0197885	-0.00709584	0.0466729	0.149111
DEP	-0.00976897	-0.0452766	0.0257387	0.589721	-0.0259885	-0.0584316	0.00645458	0.116402
DETP	0.0204096	-0.00819926	0.0490184	0.162033	0.0223544	-0.00458664	0.0492955	0.103883
DMDP	-0.00499386	-0.0435712	0.0335834	0.799709	-0.0195369	-0.0530899	0.0140161	0.253767
DMP	0.00923098	-0.0252149	0.0436769	0.599409	-0.00466557	-0.0362622	0.026931	0.772264
DMTP	-0.00912475	-0.0423966	0.0241471	0.590903	-0.00481032	-0.0368736	0.0272529	0.768719
CINA6	-0.00479693	-0.0399715	0.0303776	0.789242	-0.0111983	-0.0450917	0.0226951	0.517256
D24	0.00289709	-0.0287509	0.034545	0.857607	-0.0047683	-0.0352747	0.0257381	0.759332
PBA	-0.00792244	-0.0492769	0.033432	0.7073	-0.0032521	-0.0443704	0.0378662	0.876806
PNP	-0.00778764	-0.0439999	0.0284246	0.673384	-0.00588798	-0.0400142	0.0282383	0.735236
TCP	0.000919171	-0.0326836	0.0345219	0.957243	0.00463659	-0.0274958	0.036769	0.777314
TDCCA	-0.000708744	-0.0323665	0.030949	0.965	0.00135259	-0.0294544	0.0321596	0.931423

### Sheet: Table S4
Table S4. Age-specific associations between prenatal pesticide metabolites and psychosocial factors and Horvath EAA at 12, 36, and 60 months estimated using adjusted linear regression models. Results presented per IQR increase.
	12 months				36 months				60 months
Exposure	Estimate	CI lower	CI upper	P value	Estimate	CI lower	CI upper	P value	Estimate	CI lower	CI upper	P value
Depression	0.0224503	-0.0190537	0.0639543	0.288547	0.0982837	0.0150731	0.181494	0.0206884	0.0218058	-0.0989689	0.142581	0.723048
Socioeconomic Status	0.0249502	-0.0359893	0.0858898	0.421703	0.0749836	-0.0481377	0.198105	0.232167	-0.0255088	-0.203262	0.152245	0.778185
Food Insecurity	0.0308069	-0.0458965	0.10751	0.430584	0.162264	0.0085048	0.316023	0.0386381	0.142451	-0.0801568	0.36506	0.209356
Psychological Distress	0.0166014	-0.0549433	0.088146	0.64879	0.0427342	-0.10151	0.186978	0.560926	0.101734	-0.106485	0.309953	0.337699
Traumatic Life Events	0.19188	0.106994	0.276767	1.06632e-05	0.322117	0.149722	0.494513	0.000263773	0.257638	0.00735307	0.507923	0.0436575
Tobacco Use	0.0284412	-0.0702201	0.127102	0.57154	-0.0662795	-0.265729	0.13317	0.514276	0.0548341	-0.232616	0.342284	0.708085
Alcohol Use	0	0	0	0.0512486	0	0	0	0.808311	0	0	0	0.926291
Physical IPV	0.03755	-0.00308945	0.0781895	0.0700843	0.0702013	-0.0119899	0.152392	0.093987	0.0743807	-0.0441526	0.192914	0.218315
Emotional IPV	0.0538563	-0.00557588	0.113288	0.0756405	0.0921294	-0.0278394	0.212098	0.132048	0.0168555	-0.156601	0.190312	0.848727
Cortisol:Cortisone	0.0465314	6.14857e-05	0.0930014	0.0496986	0.0361002	-0.0580444	0.130245	0.451734	0.0961604	-0.0394432	0.231764	0.164253
Cortisol	0.0920343	0.0406537	0.143415	0.00046681	0.0996073	-0.00447557	0.20369	0.0606657	0.127288	-0.0240418	0.278618	0.0990833
Cortisone	0.0787355	0.0327996	0.124671	0.000809099	0.106254	0.0146339	0.197874	0.0230965	0.0557713	-0.0785996	0.190142	0.415351
DEP	-0.0206113	-0.0761898	0.0349673	0.466736	-0.0757497	-0.187643	0.0361434	0.184195	-0.0961593	-0.257839	0.0655203	0.243278
DETP	0.00345168	-0.0471853	0.0540887	0.893558	-0.00302834	-0.103656	0.0975996	0.952894	-0.0394878	-0.184642	0.105666	0.593384
DMDP	0.000882971	-0.0642599	0.0660258	0.978774	-0.0392434	-0.170211	0.0917239	0.556466	-0.030402	-0.219439	0.158635	0.752248
DMP	0.014107	-0.0459051	0.0741191	0.644522	-0.0286517	-0.149686	0.092382	0.642192	0.0296167	-0.144936	0.204169	0.739103
DMTP	-0.046611	-0.106065	0.0128433	0.124179	-0.0713783	-0.191418	0.0486617	0.243382	-0.0245114	-0.197783	0.14876	0.781263
CINA6	0.0097086	-0.0505767	0.0699939	0.751921	0.084538	-0.0366336	0.20571	0.171164	0.147445	-0.028171	0.32306	0.099703
D24	-0.0203065	-0.076397	0.0357841	0.477394	-0.081044	-0.194106	0.0320184	0.159739	-0.0134588	-0.17676	0.149843	0.871481
PBA	-0.0352125	-0.106793	0.0363679	0.334409	0.0922806	-0.0521054	0.236667	0.209921	-0.0162697	-0.224866	0.192326	0.878319
PNP	0.00785473	-0.0507165	0.066426	0.792371	-0.0698208	-0.187822	0.0481798	0.245703	-0.0846131	-0.254838	0.085612	0.329391
TCP	0.0144611	-0.0482584	0.0771806	0.650871	0.0247029	-0.10059	0.149996	0.698764	-0.0193187	-0.200603	0.161965	0.83431
TDCCA	-0.0396193	-0.100765	0.0215261	0.203701	-0.0596569	-0.182713	0.0633989	0.341461	-0.0381535	-0.216296	0.139989	0.674208
p<0.10 bolded

### Sheet: Table S5
Table S5. Age-specific associations between prenatal pesticide metabolites and psychosocial factors and Wu EAA at 12, 36, and 60 months estimated using adjusted linear regression models.
	12 months				36 months				60 months
Exposure	Estimate	CI lower	CI upper	P value	Estimate	CI lower	CI upper	P value	Estimate	CI lower	CI upper	P value
Depression	0.0735076	-0.0400688	0.187084	0.20422	0.0359842	-0.147318	0.219286	0.699999	-0.0236028	-0.198646	0.151441	0.791261
Socioeconomic Status	-0.132975	-0.299564	0.0336137	0.117502	-0.00467285	-0.275088	0.265742	0.972941	-0.175316	-0.432584	0.0819513	0.181318
Food Insecurity	0.227697	0.0183631	0.43703	0.0330638	0.117675	-0.220665	0.456015	0.494869	0.0647608	-0.258221	0.387742	0.693905
Psychological Distress	-0.0791415	-0.274934	0.116652	0.427639	0.413735	0.0988429	0.728628	0.0101004	0.0290101	-0.272967	0.330987	0.850429
Traumatic Life Events	-0.160478	-0.396102	0.0751452	0.181559	-0.0125225	-0.394716	0.369671	0.94872	-0.0592366	-0.423102	0.304629	0.749311
Tobacco Use	0.225525	-0.0440626	0.495113	0.10093	-0.0710668	-0.508745	0.366611	0.749944	-0.424018	-0.839348	-0.00868887	0.0454097
Alcohol Use	0	0	0	0.219956	0	0	0	0.475477	0	0	0	0.658182
Physical IPV	0.110112	-0.00109837	0.221323	0.052299	0.405491	0.227556	0.583426	9.05289e-06	0.0380095	-0.133957	0.209976	0.664412
Emotional IPV	0.055344	-0.107703	0.218391	0.505301	0.479435	0.218426	0.740445	0.000334025	-0.0480704	-0.299436	0.203295	0.70739
Cortisol:Cortisone	-0.122222	-0.249467	0.00502273	0.059725	0.0928091	-0.113697	0.299315	0.37782	0.170576	-0.025802	0.366953	0.0885539
Cortisol	-0.13336	-0.275163	0.0084424	0.0652419	0.137983	-0.0906254	0.366592	0.236361	0.0736984	-0.146004	0.293401	0.510316
Cortisone	-0.0243226	-0.151322	0.102677	0.706981	0.0776094	-0.124018	0.279237	0.450014	-0.155949	-0.350401	0.0385038	0.115784
DEP	0.0462838	-0.10606	0.198628	0.550989	0.141773	-0.103673	0.387219	0.257111	-0.0413551	-0.27589	0.19318	0.729265
DETP	-0.00350194	-0.142283	0.13528	0.960496	-0.0143915	-0.235041	0.206258	0.898127	-0.0898023	-0.30009	0.120486	0.402015
DMDP	-0.0650729	-0.243537	0.113391	0.474241	-0.0205836	-0.307836	0.266669	0.888141	0.0396775	-0.234279	0.313634	0.776192
DMP	-0.0225352	-0.187027	0.141957	0.787998	0.174012	-0.0910836	0.439107	0.197867	0.280338	0.0282994	0.532376	0.0293129
DMTP	0.0351622	-0.128064	0.198388	0.672422	0.161327	-0.101873	0.424527	0.229175	0.121323	-0.129619	0.372264	0.342783
CINA6	0.162461	-0.00228882	0.327211	0.0532589	-0.144529	-0.410382	0.121324	0.286126	0.118158	-0.136721	0.373038	0.362986
D24	-0.191795	-0.344854	-0.0387356	0.0141327	-0.141106	-0.389166	0.106954	0.264404	0.246815	0.0109363	0.482693	0.0403116
PBA	0.303278	0.108383	0.498174	0.00233923	0.402598	0.0871596	0.718036	0.012449	0.184718	-0.117241	0.486678	0.230098
PNP	0.0558366	-0.104638	0.216312	0.49469	-0.0405801	-0.299582	0.218421	0.758433	0.13392	-0.112735	0.380574	0.286745
TCP	0.00720542	-0.164716	0.179126	0.934433	-0.0955967	-0.370265	0.179072	0.494568	-0.0273568	-0.290074	0.23536	0.838043
TDCCA	0.174648	0.0074077	0.341889	0.0407074	0.466117	0.198548	0.733685	0.000664257	0.0534365	-0.20473	0.311603	0.684544
p<0.10 bolded

### Sheet: Table S6
Table S6. Age-specific associations between prenatal pesticide metabolites and psychosocial factors and skinHorvath EAA at 12, 36, and 60 months estimated using adjusted linear regression models.
	12 months				36 months				60 months
Exposure	Estimate	CI lower	CI upper	P value	Estimate	CI lower	CI upper	P value	Estimate	CI lower	CI upper	P value
Depression	-0.00617548	-0.0211616	0.00881066	0.418702	0.012024	-0.01556	0.039604	0.392253	-0.00713022	-0.0472994	0.033039	0.72753
Socioeconomic Status	-0.00527844	-0.0272815	0.0167246	0.637742	0.021433	-0.01924	0.062104	0.301151	-0.00443315	-0.0635557	0.0546894	0.882987
Food Insecurity	0.0219541	-0.00569214	0.0496004	0.119401	0.022209	-0.02871	0.073129	0.392047	0.0977646	0.0240263	0.171503	0.00944206
Psychological Distress	-0.0107694	-0.0365835	0.0150448	0.41296	0.009798	-0.03784	0.05744	0.686461	0.020562	-0.0487223	0.0898462	0.560247
Traumatic Life Events	0.0189833	-0.0120918	0.0500583	0.230744	0.054684	-0.00269	0.112058	0.0617176	0.0163113	-0.0671895	0.0998121	0.701407
Tobacco Use	-0.00719383	-0.0428095	0.0284218	0.691767	0.030663	-0.03518	0.096509	0.36083	-0.010686	-0.106297	0.0849253	0.826352
Alcohol Use	0	0	0	0.166366	0	0	0	0.806359	0	0	0	0.875862
Physical IPV	0.0127281	-0.00194485	0.0274011	0.0889781	0.024842	-0.00229	0.051976	0.0726837	0.0151937	-0.0242591	0.0546466	0.449784
Emotional IPV	0.0137538	-0.0077244	0.0352321	0.209042	0.014543	-0.02513	0.054217	0.47189	0.00563502	-0.0520557	0.0633257	0.847954
Cortisol:Cortisone	0.0202724	0.00352274	0.0370221	0.0177632	0.036549	0.005575	0.067523	0.0208127	0.0485813	0.00357023	0.0935924	0.0344384
Cortisol	0.0273706	0.00877138	0.0459699	0.00398658	0.05743	0.023247	0.091612	0.00102377	0.0604238	0.0104157	0.110432	0.017955
Cortisone	0.0129579	-0.0037354	0.0296512	0.127933	0.036359	0.006106	0.066612	0.0185755	0.0219637	-0.0225314	0.0664588	0.332752
DEP	-0.00192004	-0.0219841	0.0181441	0.851001	-0.02321	-0.06017	0.013757	0.218063	-0.00393465	-0.0575408	0.0496715	0.88544
DETP	0.0055737	-0.0126944	0.0238418	0.549295	0.021289	-0.01191	0.054485	0.208377	0.0346198	-0.0133914	0.0826311	0.15727
DMDP	0.00404418	-0.0194614	0.0275498	0.735581	-0.00139	-0.04466	0.041883	0.949807	-0.0175412	-0.0801419	0.0450595	0.582344
DMP	0.00064084	-0.0210189	0.0223006	0.953688	0.002224	-0.03776	0.042208	0.91307	0.0249871	-0.0327983	0.0827725	0.396129
DMTP	-0.0102401	-0.0317201	0.01124	0.349553	-0.0301	-0.06972	0.009523	0.136267	0.0124455	-0.0449386	0.0698296	0.670332
CINA6	-0.00184111	-0.0235971	0.0199149	0.868069	-0.02692	-0.06695	0.013107	0.187089	0.0143362	-0.0439427	0.0726151	0.629221
D24	-0.00429402	-0.0245403	0.0159523	0.677199	-0.01068	-0.04808	0.02671	0.574983	0.0234858	-0.030571	0.0775427	0.393891
PBA	-0.00736184	-0.0332052	0.0184815	0.576094	-0.00706	-0.05481	0.040684	0.771537	-0.00972191	-0.0788076	0.0593638	0.782379
PNP	0.00282148	-0.0183148	0.0239577	0.793302	-0.02492	-0.06389	0.014048	0.209648	-0.00108221	-0.0575044	0.0553399	0.969966
TCP	-0.00340416	-0.0260394	0.0192311	0.767842	0.00226	-0.03913	0.043649	0.914629	0.0036575	-0.0563866	0.0637016	0.904825
TDCCA	-0.00721134	-0.0292974	0.0148747	0.521643	-0.00484	-0.04551	0.035835	0.815387	0.00946616	-0.0495397	0.0684721	0.752841
p<0.10 bolded

### Sheet: Table S7
Table S7. Age-varying marginal effects of prenatal exposures on Horvath EAA. Results presented per IQR increase. Marginal effects and 95% CI were estimated at 12, 36, and 60 months of age from GEE models including an age x exposure interaction term.
	12 months				36 months				60 months				Interaction P
Exposure	Estimate	CI lower	CI Upper	P	Estimate	CI lower	CI Upper	P	Estimate	CI lower	CI Upper	P
Depression	0.0573516	0.0107284	0.103975	0.0159082	0.0478956	-0.0156195	0.111411	0.139408	0.0384397	-0.0668844	0.143764	0.474404	0.716212
Socioeconomic Status	0.0541653	-0.0195609	0.127891	0.149874	0.0253085	-0.0703929	0.12101	0.604229	-0.00354821	-0.148248	0.141152	0.961667	0.372844
Food Insecurity	0.104184	0.0110295	0.197338	0.0283748	0.110638	-0.00579602	0.227072	0.0625422	0.117092	-0.0667884	0.300972	0.211996	0.885288
Psychological Distress	-0.00256898	-0.083174	0.078036	0.950191	0.0511835	-0.0582422	0.160609	0.359257	0.104936	-0.0749216	0.284793	0.252814	0.222202
Traumatic Life Events	0.199115	0.097241	0.300989	0.000127694	0.254724	0.123613	0.385835	0.000140151	0.310333	0.104946	0.515719	0.0030615	0.252983
Tobacco Use	-0.0748367	-0.207997	0.0583238	0.270667	0.000964466	-0.161583	0.163512	0.990721	0.0767656	-0.159877	0.313409	0.524899	0.146012
Alcohol Use	0	0	0	0.0519245	0	0	0	0.742426	0	0	0	0.639675	0.156901
Physical IPV	0.0556451	-0.0130279	0.124318	0.112248	0.0539334	-0.0435332	0.1514	0.278111	0.0522217	-0.107371	0.211815	0.521297	0.964219
Emotional IPV	0.0253327	-0.022386	0.0730513	0.298101	0.0584484	-0.00712976	0.124027	0.0806537	0.0915642	-0.0152289	0.198357	0.0928602	0.197827
Cortisol	0.0790773	0.0235208	0.134634	0.00527407	0.104565	0.0244913	0.184638	0.0104827	0.130052	-0.000909133	0.261013	0.0516075	0.411936
Cortisone	0.0876359	0.0433477	0.131924	0.000105156	0.0791457	0.00678144	0.15151	0.0320588	0.0706556	-0.0467648	0.188076	0.238241	0.74594
Cortisol:Cortisone	0.0251074	-0.0268215	0.0770362	0.343307	0.0583144	-0.0130833	0.129712	0.109413	0.0915215	-0.0241405	0.207183	0.120921	0.229959
DEP	-0.0281894	-0.0961959	0.039817	0.416538	-0.0630669	-0.155147	0.0290137	0.179459	-0.0979443	-0.239973	0.0440841	0.176492	0.274883
DETP	0.0242064	-0.0297666	0.0781793	0.379378	-0.0113693	-0.100531	0.0777924	0.802644	-0.0469451	-0.19478	0.100889	0.533678	0.29504
DMDP	0.0149578	-0.0652913	0.0952068	0.714867	-0.0212411	-0.120806	0.0783242	0.675842	-0.05744	-0.206437	0.0915567	0.449887	0.285163
DMP	0.0187039	-0.0605327	0.0979405	0.643608	0.00549889	-0.0929055	0.103903	0.912785	-0.00770612	-0.15392	0.138508	0.917724	0.68768
DMTP	-0.0433747	-0.111639	0.0248899	0.212997	-0.0464994	-0.139121	0.0461225	0.325122	-0.0496241	-0.193084	0.0938363	0.497785	0.923254
CINA6	0.0330855	-0.0373731	0.103544	0.357382	0.0781937	-0.0223974	0.178785	0.127611	0.123302	-0.0387148	0.285319	0.135792	0.232707
D24	-0.0229184	-0.0856678	0.039831	0.474075	-0.0372639	-0.133832	0.059304	0.449451	-0.0516094	-0.210278	0.107059	0.523784	0.697459
PBA	0.0282176	-0.0699187	0.126354	0.573048	0.0148113	-0.111761	0.141384	0.818593	0.00140497	-0.181922	0.184732	0.988015	0.725468
PNP	0.0172136	-0.0536694	0.0880966	0.634091	-0.0461229	-0.143628	0.0513823	0.353854	-0.109459	-0.259509	0.0405904	0.152776	0.0572448
TCP	0.0332305	-0.0422526	0.108714	0.388212	0.00814076	-0.0954948	0.111776	0.87764	-0.016949	-0.171851	0.137953	0.83019	0.442816
TDCCA	-0.0377835	-0.110066	0.0344995	0.305588	-0.0441994	-0.148884	0.0604856	0.407932	-0.0506153	-0.216673	0.115443	0.550229	0.864634

### Sheet: Table S8
Table S8. Age-varying marginal effects of prenatal exposures on Wu EAA. Results presented per IQR increase. Marginal effects and 95% CI were estimated at 12, 36, and 60 months of age from GEE models including an age x exposure interaction term.
	12 months				36 months				60 months				Interaction P
Exposure	Estimate	CI lower	CI Upper	P	Estimate	CI lower	CI Upper	P	Estimate	CI lower	CI Upper	P
Depression	0.101476	-0.0187015	0.221653	0.097926	0.032268	-0.06296	0.127495	0.506588	-0.0369392	-0.184029	0.11015	0.622561	0.152095
Socioeconomic Status	-0.0378524	-0.221817	0.146112	0.686737	-0.10111	-0.27428	0.07205	0.252427	-0.164373	-0.407337	0.0785915	0.18484	0.33371
Food Insecurity	0.28311	0.0453341	0.520886	0.0196119	0.143576	-0.05751	0.34466	0.161672	0.00404302	-0.267337	0.275424	0.976705	0.0815731
Psychological Distress	0.0403904	-0.136435	0.217216	0.654368	0.117693	-0.04133	0.276718	0.1469	0.194995	-0.0673921	0.457382	0.14523	0.335685
Traumatic Life Events	-0.196464	-0.432025	0.0390966	0.102113	-0.08256	-0.30472	0.1396	0.466377	0.0313428	-0.283412	0.346097	0.845257	0.181554
Tobacco Use	0.0147257	-0.259995	0.289446	0.916328	-0.08504	-0.3305	0.160411	0.497077	-0.184815	-0.523319	0.153688	0.284567	0.294378
Alcohol Use	0	0	0	0.356196	0	0	0	0.467735	0	0	0	0.870669	0.681112
Physical IPV	0.149414	-0.0415016	0.34033	0.125047	0.161133	-0.00616	0.328429	0.059054	0.172852	-0.0646995	0.410403	0.153818	0.865725
Emotional IPV	0.198255	0.0615073	0.335002	0.00448897	0.184183	0.059856	0.308511	0.003689	0.170112	-0.00425848	0.344482	0.0558592	0.772432
Cortisol	-0.0953079	-0.253538	0.0629222	0.237769	0.019234	-0.11766	0.156131	0.783021	0.133776	-0.0756434	0.343196	0.210556	0.0732318
Cortisone	0.0103876	-0.117172	0.137947	0.873189	-0.03227	-0.13769	0.073148	0.548495	-0.0749323	-0.229597	0.0797323	0.342323	0.377668
Cortisol:Cortisone	-0.113002	-0.247176	0.021172	0.0987956	0.039171	-0.08597	0.164317	0.539551	0.191345	-0.0077281	0.390417	0.0595769	0.00930975
DEP	0.0644446	-0.123977	0.252866	0.502624	0.049674	-0.11229	0.211633	0.547746	0.0349027	-0.17342	0.243225	0.742623	0.801196
DETP	-0.0136778	-0.134055	0.106699	0.823765	-0.03439	-0.14505	0.076264	0.542395	-0.0551103	-0.218763	0.108542	0.509233	0.657581
DMDP	-0.0704417	-0.259006	0.118123	0.46405	-0.01811	-0.18518	0.148972	0.831791	0.0342291	-0.185916	0.254374	0.760557	0.387582
DMP	0.00956988	-0.147887	0.167027	0.905177	0.137112	-0.01068	0.284904	0.069009	0.264654	0.046295	0.483013	0.017523	0.0371951
DMTP	0.0548781	-0.0917276	0.201484	0.463146	0.102711	-0.04819	0.253614	0.182181	0.150544	-0.0618758	0.362965	0.164811	0.361054
CINA6	0.0762503	-0.0768994	0.2294	0.329141	0.045164	-0.08473	0.175055	0.495551	0.0140781	-0.186735	0.214891	0.890709	0.619067
D24	-0.209082	-0.365058	-0.0531058	0.00860578	-0.03693	-0.18432	0.110446	0.623293	0.135213	-0.0789944	0.349419	0.216013	0.00354152
PBA	0.314135	0.0699083	0.558362	0.011701	0.297101	0.060711	0.533491	0.013763	0.280067	-0.0163619	0.576496	0.0640525	0.802821
PNP	0.0319107	-0.118454	0.182275	0.677443	0.049051	-0.09263	0.19073	0.497405	0.0661915	-0.132732	0.265115	0.514282	0.748918
TCP	-0.0281597	-0.208462	0.152142	0.759517	-0.03895	-0.19842	0.120531	0.632184	-0.0497328	-0.254461	0.154995	0.633984	0.845545
TDCCA	0.271902	0.0888255	0.454979	0.00360324	0.230294	0.043759	0.416828	0.015529	0.188685	-0.0763992	0.453769	0.162981	0.532834

### Sheet: Table S9
Table S9. Age-varying marginal effects of prenatal exposures on skinHorvath EAA. Results presented per IQR increase. Marginal effects and 95% CI were estimated at 12, 36, and 60 months of age from GEE models including an age x exposure interaction term.
	12 months				36 months				60 months				Interaction P
Exposure	Estimate	CI lower	CI Upper	P	Estimate	CI lower	CI Upper	P	Estimate	CI lower	CI Upper	P
Depression	0.00130653	-0.0146145	0.0172276	0.872217	-0.000331008	-0.0213383	0.0206763	0.975363	-0.00196854	-0.0349728	0.0310358	0.906936	0.83242
Socioeconomic Status	0.00304522	-0.0199094	0.0259999	0.79485	0.00368641	-0.0302124	0.0375853	0.831214	0.0043276	-0.0487279	0.0573831	0.872982	0.956124
Food Insecurity	0.0136545	-0.0176056	0.0449145	0.391924	0.0454138	0.00394342	0.0868841	0.0318429	0.077173	0.012757	0.141589	0.0188664	0.0320904
Psychological Distress	-0.0092599	-0.0349561	0.0164363	0.479997	0.00582719	-0.033585	0.0452394	0.771976	0.0209143	-0.0431117	0.0849403	0.522017	0.303671
Traumatic Life Events	0.0291673	-0.00624726	0.0645819	0.106473	0.0300228	-0.0176765	0.0777222	0.21733	0.0308784	-0.0425767	0.104333	0.409981	0.958723
Tobacco Use	0.00221576	-0.0384539	0.0428855	0.91496	0.00388302	-0.048427	0.056193	0.884322	0.00555028	-0.0714476	0.0825481	0.887646	0.919862
Alcohol Use	0	0	0	0.257141	0	0	0	0.601134	0	0	0	0.899093	0.599904
Physical IPV	0.0139829	-0.0114274	0.0393933	0.280785	0.0113549	-0.0235911	0.0463008	0.524219	0.00872679	-0.0446753	0.0621289	0.748743	0.822545
Emotional IPV	0.0151457	-0.00156061	0.031852	0.0755834	0.0173283	-0.00550335	0.0401599	0.136867	0.0195109	-0.0150681	0.0540899	0.268765	0.771057
Cortisol	0.0368159	0.0168654	0.0567664	0.00029814	0.0475294	0.0178957	0.0771631	0.00166863	0.0582429	0.01058	0.105906	0.0166171	0.325825
Cortisone	0.0267947	0.0117836	0.0418058	0.000467738	0.0235084	-0.000109265	0.047126	0.0510651	0.020222	-0.0222238	0.0626678	0.350416	0.762852
Cortisol:Cortisone	0.0206948	0.00264167	0.0387479	0.0246527	0.0344433	0.00674455	0.062142	0.0147993	0.0481917	0.00546712	0.0909163	0.0270493	0.12494
DEP	0.00241511	-0.0219522	0.0267824	0.845972	-0.00928	-0.04414	0.02558	0.601832	-0.0209751	-0.0731489	0.0311987	0.430716	0.275965
DETP	0.0173762	-0.00278977	0.0375421	0.0912478	0.0202686	-0.00768991	0.0482272	0.155343	0.0231611	-0.0202618	0.066584	0.295822	0.766484
DMDP	0.0175861	-0.0121952	0.0473674	0.247111	-0.00393226	-0.0418401	0.0339756	0.838889	-0.0254506	-0.0794728	0.0285716	0.355808	0.0506447
DMP	0.0139982	-0.0108305	0.038827	0.269146	0.00946066	-0.0242817	0.0432031	0.582633	0.00492309	-0.0447938	0.05464	0.84611	0.658766
DMTP	-0.00449202	-0.0288602	0.0198762	0.717872	-0.00890998	-0.0414898	0.0236699	0.591942	-0.0133279	-0.0626059	0.03595	0.596035	0.682999
CINA6	-0.0040293	-0.0279077	0.0198491	0.740845	-0.00476155	-0.0391686	0.0296455	0.786205	-0.00549381	-0.0577977	0.0468101	0.836892	0.947166
D24	-0.00241466	-0.0228946	0.0180653	0.817244	0.00265195	-0.0281943	0.0334982	0.866184	0.00771855	-0.0417537	0.0571908	0.759761	0.651027
PBA	0.0100544	-0.0206737	0.0407825	0.521313	-0.00707789	-0.0476697	0.0335139	0.732531	-0.0242102	-0.0827019	0.0342815	0.417217	0.146589
PNP	0.00646503	-0.0188255	0.0317556	0.616346	-0.00713305	-0.042624	0.0283579	0.693636	-0.0207311	-0.0729701	0.0315078	0.43667	0.195891
TCP	0.0114987	-0.015424	0.0384215	0.402526	0.00139932	-0.0316834	0.0344821	0.933928	-0.0087001	-0.0550575	0.0376573	0.712991	0.284767
TDCCA	0.000146826	-0.020838	0.0211317	0.989058	-0.00066921	-0.0315101	0.0301716	0.966076	-0.00148525	-0.0514644	0.0484939	0.953553	0.943974

### Sheet: Table S10
Table S10. Sex-stratified marginal effects of prenatal pesticide metabolites and psychosocial factors on Horvath EAA. Results presented per IQR increase. Marginal effects and 95% confidence intervals were estimated separately for male and female children from generalized estimating equation (GEE) models including a sex × exposure interaction term.
	Male				Female				Interaction P
Exposure	Estimate	CI lower	CI Upper	P	Estimate	CI lower	CI Upper	P
Depression	0.028333	-0.05628	0.112946	0.511622	0.064463	-0.03388	0.16281	0.198891	0.584385
Socioeconomic Status	-0.04029	-0.17419	0.093619	0.555403	0.084525	-0.05098	0.220032	0.221484	0.19176
Food Insecurity	0.086489	-0.07996	0.252935	0.308461	0.137462	-0.02584	0.300767	0.098977	0.661352
Psychological Distress	0.11208	-0.03771	0.261866	0.142483	-0.00024	-0.16492	0.164427	0.997679	0.32073
Traumatic Life Events	0.262319	0.079265	0.445373	0.004974	0.252492	0.06124	0.443745	0.009665	0.941262
Tobacco Use	0.034209	-0.17667	0.24509	0.75052	-0.01906	-0.2355	0.197382	0.862988	0.702477
Alcohol Use	0	0	0	0.888381	0	0	0	0.623272	0.656428
Physical IPV	0.039598	-0.09031	0.169502	0.5502	0.065106	-0.07765	0.207864	0.371386	0.791509
Emotional IPV	0.057819	-0.03908	0.154713	0.242171	0.061547	-0.03007	0.153169	0.187961	0.956383
Cortisol	0.190325	0.076716	0.303934	0.001025	0.019583	-0.09032	0.129488	0.726914	0.031237
Cortisone	0.138274	0.052974	0.223575	0.001487	0.001901	-0.10827	0.112069	0.973014	0.045267
Cortisol:Cortisone	0.112064	0.005304	0.218824	0.039649	0.020193	-0.07832	0.118705	0.687859	0.213459
DEP	-0.02351	-0.13781	0.090786	0.686797	-0.09214	-0.2222	0.037921	0.164977	0.418506
DETP	-0.01283	-0.13536	0.10969	0.837325	-0.01327	-0.13327	0.106722	0.828353	0.99575
DMDP	0.066994	-0.07326	0.207243	0.349146	-0.0892	-0.21698	0.038578	0.171234	0.080526
DMP	0.013945	-0.10096	0.128855	0.811989	-0.00418	-0.15195	0.143579	0.955753	0.837144
DMTP	-0.01319	-0.13328	0.106902	0.829555	-0.08415	-0.21886	0.050564	0.220836	0.41317
CINA6	0.04771	-0.06799	0.163409	0.418958	0.118843	-0.05611	0.293793	0.183051	0.501137
D24	-0.06681	-0.19553	0.061904	0.308973	-0.01486	-0.15843	0.128712	0.839245	0.59318
PBA	0.081114	-0.07598	0.238203	0.311512	-0.03651	-0.2013	0.128278	0.664103	0.244336
PNP	-0.09349	-0.21858	0.031602	0.142968	-0.0112	-0.15289	0.130489	0.876866	0.374694
TCP	0.034477	-0.11792	0.186875	0.657474	-0.01511	-0.14793	0.117708	0.823547	0.609247
TDCCA	-0.01016	-0.14648	0.126163	0.883898	-0.07709	-0.23709	0.082918	0.345023	0.527088

### Sheet: Table S11
Table S11. Sex-stratified marginal effects of prenatal pesticide metabolites and psychosocial factors on Wu EAA. Results presented per IQR increase. Marginal effects and 95% confidence intervals were estimated separately for male and female children from generalized estimating equation (GEE) models including a sex × exposure interaction term.
	Male				Female				Interaction P
Exposure	Estimate	CI lower	CI Upper	P	Estimate	CI lower	CI Upper	P
Depression	0.03318	-0.11261	0.178972	0.655552	0.024906	-0.10611	0.155919	0.70945	0.93494
Socioeconomic Status	-0.15776	-0.40666	0.091137	0.214116	-0.05357	-0.29908	0.191946	0.668914	0.559333
Food Insecurity	0.027342	-0.22811	0.28279	0.833831	0.254411	-0.04119	0.55001	0.091623	0.235896
Psychological Distress	0.140515	-0.1053	0.386334	0.262554	0.103939	-0.10844	0.316318	0.337441	0.824895
Traumatic Life Events	-0.13412	-0.45808	0.189844	0.417125	-0.02097	-0.30457	0.262625	0.884742	0.589294
Tobacco Use	0.005061	-0.35789	0.368008	0.978196	-0.16589	-0.45129	0.119502	0.254577	0.420498
Alcohol Use	0	0	0	0.101844	0	0	0	0.480416	0.084607
Physical IPV	0.234516	-0.04816	0.517196	0.10394	0.104205	-0.09533	0.303736	0.306018	0.456993
Emotional IPV	0.255825	0.019437	0.492213	0.033908	0.136653	0.002772	0.270533	0.045438	0.389774
Cortisol	0.042383	-0.15179	0.236553	0.668777	0.007083	-0.18171	0.195873	0.941381	0.792929
Cortisone	0.035753	-0.09132	0.162822	0.581306	-0.12469	-0.27287	0.023502	0.099115	0.098387
Cortisol:Cortisone	0.018427	-0.17964	0.216493	0.855312	0.068628	-0.09519	0.232449	0.411594	0.700422
DEP	0.073588	-0.17386	0.321035	0.559975	0.032539	-0.16369	0.228765	0.745166	0.786739
DETP	0.012682	-0.18382	0.209185	0.899338	-0.06619	-0.19499	0.062617	0.31386	0.501715
DMDP	0.073404	-0.15615	0.302956	0.530824	-0.08089	-0.29284	0.131047	0.454399	0.291593
DMP	0.128963	-0.06551	0.323432	0.193677	0.158011	-0.04222	0.358246	0.121938	0.824854
DMTP	0.196056	0.013737	0.378375	0.035059	0.003044	-0.22429	0.23038	0.979063	0.165053
CINA6	0.034637	-0.13931	0.208587	0.696329	0.054291	-0.14677	0.255349	0.596627	0.885162
D24	-0.02063	-0.22149	0.180231	0.840464	-0.03499	-0.23986	0.169877	0.737808	0.9191
PBA	0.276024	-0.01349	0.565541	0.06167	0.311572	0.013088	0.610056	0.040762	0.843403
PNP	0.034631	-0.16094	0.230205	0.728546	0.062939	-0.13457	0.260448	0.532244	0.837413
TCP	0.022497	-0.21395	0.25894	0.852063	-0.0891	-0.27821	0.100006	0.355745	0.431927
TDCCA	0.229383	0.004307	0.454459	0.04577	0.22723	-0.06448	0.518935	0.126815	0.990679

### Sheet: Table S12
Table S12. Sex-stratified marginal effects of prenatal pesticide metabolites and psychosocial factors on skinHorvath EAA. Results presented per IQR increase. Marginal effects and 95% confidence intervals were estimated separately for male and female children from generalized estimating equation (GEE) models including a sex × exposure interaction term.
	Male				Female				Interaction P
Exposure	Estimate	CI lower	CI Upper	P	Estimate	CI lower	CI Upper	P
Depression	-0.00450389	-0.0308168	0.021809	0.737258	0.00323895	-0.0298154	0.0362933	0.847697	0.718233
Socioeconomic Status	-0.0283004	-0.0704834	0.0138827	0.188526	0.0339429	-0.0189502	0.0868361	0.20847	0.0676421
Food Insecurity	0.0316294	-0.0228962	0.086155	0.255553	0.0637333	-0.00131458	0.128781	0.0548087	0.455607
Psychological Distress	0.00885348	-0.0479015	0.0656084	0.759795	0.00447052	-0.0529597	0.0619007	0.878736	0.915067
Traumatic Life Events	0.0299022	-0.0321616	0.0919661	0.345005	0.0302226	-0.0417266	0.102172	0.410333	0.994588
Tobacco Use	0.0153165	-0.0523249	0.0829578	0.657176	-0.00512803	-0.0775654	0.0673094	0.889645	0.664868
Alcohol Use	0	0	0	0.511259	0	0	0	0.199682	0.16712
Physical IPV	0.0184003	-0.0269823	0.0637828	0.426801	0.00555081	-0.0460934	0.057195	0.833149	0.708329
Emotional IPV	0.0151369	-0.0190679	0.0493416	0.385738	0.0189246	-0.0120371	0.0498862	0.230916	0.870861
Cortisol	0.0525054	0.00937045	0.0956403	0.0170428	0.0435239	0.00183154	0.0852162	0.0407463	0.765736
Cortisone	0.0274522	-0.00826306	0.0631675	0.13193	0.0180628	-0.0147543	0.05088	0.280677	0.701556
Cortisol:Cortisone	0.0397245	-0.00289901	0.082348	0.0677461	0.0316346	-0.00658796	0.0698572	0.104765	0.78265
DEP	0.0239069	-0.0159094	0.0637232	0.239258	-0.0324424	-0.0835251	0.0186403	0.21321	0.0828511
DETP	0.0484907	0.00890828	0.0880731	0.0163454	0.00243326	-0.0356286	0.0404952	0.900285	0.0904459
DMDP	0.0334175	-0.0178516	0.0846866	0.201412	-0.0332298	-0.0802936	0.0138341	0.166398	0.0349072
DMP	0.0160312	-0.0275803	0.0596427	0.471232	0.00250637	-0.0459353	0.050948	0.919225	0.665109
DMTP	0.00869696	-0.0367218	0.0541157	0.707431	-0.029095	-0.0726937	0.0145037	0.190881	0.21488
CINA6	0.00200413	-0.0406647	0.0446729	0.92665	-0.012807	-0.0699949	0.0443809	0.66071	0.682129
D24	-0.00258807	-0.0407423	0.0355662	0.894233	0.0072879	-0.0397878	0.0543636	0.76156	0.745598
PBA	0.022071	-0.033265	0.077407	0.43436	-0.0306138	-0.0828507	0.0216232	0.250693	0.13883
PNP	-0.00298193	-0.0451803	0.0392165	0.889843	-0.0119054	-0.0674717	0.043661	0.67453	0.798735
TCP	0.0204223	-0.0203263	0.0611709	0.325947	-0.0147085	-0.0623222	0.0329052	0.544867	0.245936
TDCCA	0.00578995	-0.0350315	0.0466114	0.781013	-0.00687132	-0.0553449	0.0416023	0.781137	0.697579

### Sheet: Table S13
Table S13. Longitudinal single-exposure associations between prenatal pesticide metabolites and psychosocial factors and Horvath EAA across additional imputed datasets. Results presented per IQR increase.
	Main model (M4)				M1				M2				M3				M5
Exposure	Estimate	CI lower	CI Upper	P	Estimate	CI lower	CI Upper	P	Estimate	CI lower	CI Upper	P	Estimate	CI lower	CI Upper	P	Estimate	CI lower	CI Upper	P
Depression	0.0474229	-0.0178765	0.112722	0.154612	0.0576	-0.0067	0.1219	0.079	0.065	0.0005	0.1295	0.0482	0.048	-0.018	0.114	0.154	0.0507	-0.0159	0.1172	0.1356
Socioeconomic Status	0.023916	-0.0737696	0.121602	0.631327	0.021	-0.078	0.1201	0.6772	0.0594	-0.0513	0.1701	0.2929	0.0392	-0.0627	0.1411	0.4509	0.0469	-0.0515	0.1453	0.3499
Food Insecurity	0.11097	-0.00829323	0.230233	0.0681964	0.1238	0.0021	0.2456	0.0462	0.0859	-0.0342	0.2059	0.161	0.0802	-0.0438	0.2041	0.2051	0.1083	-0.0095	0.2261	0.0716
Psychological Distress	0.0538735	-0.058556	0.166303	0.347636	0.0528	-0.0619	0.1674	0.3671	0.0231	-0.0913	0.1374	0.6924	0.0301	-0.0868	0.1469	0.6142	0.0459	-0.066	0.1578	0.4209
Traumatic Life Events	0.25737	0.123337	0.391404	0.000167501	0.2633	0.1274	0.3992	0.0001	0.2512	0.1143	0.388	0.0003	0.2466	0.1099	0.3833	0.0004	0.2369	0.1071	0.3666	0.0003
Tobacco Use	0.00463071	-0.160822	0.170083	0.956253	0.0415	-0.1222	0.2053	0.6192	-0.0029	-0.1672	0.1615	0.9725	-0.0414	-0.2008	0.118	0.6104	-0.0108	-0.1755	0.1539	0.8975
Alcohol Use	0	0	0	0.79073	0	0	0	0.8533	0	0	0	0.6969	0	0	0	0.6601	0	0	0	0.8431
Physical IPV	0.0600821	-0.00722808	0.127392	0.0802001	0.0579	-0.0089	0.1247	0.0895	0.062	-0.0019	0.1259	0.0574	0.0644	-0.0022	0.1311	0.058	0.073	0.0102	0.1357	0.0227
Emotional IPV	0.0538472	-0.0463369	0.154031	0.292128	0.0489	-0.0537	0.1515	0.35	0.063	-0.0345	0.1605	0.2054	0.0428	-0.0564	0.1419	0.3981	0.0834	-0.0145	0.1814	0.0951
Cortisol:Cortisone	0.0599963	-0.0133141	0.133307	0.108706	0.0513	-0.0198	0.1225	0.1574	0.054	-0.0175	0.1254	0.139	0.0484	-0.0233	0.1201	0.1856	0.043	-0.0268	0.1129	0.2273
Cortisol	0.105828	0.0235651	0.188092	0.0116869	0.1025	0.0213	0.1836	0.0134	0.0956	0.0138	0.1773	0.0219	0.0959	0.0144	0.1774	0.0212	0.0933	0.0121	0.1744	0.0243
Cortisone	0.0787461	0.00442674	0.153065	0.0378251	0.0872	0.0093	0.1651	0.0283	0.0716	-0.005	0.1482	0.067	0.0808	0.0036	0.1579	0.0402	0.0853	0.0096	0.161	0.0272
DEP	-0.0645251	-0.15839	0.0293401	0.177868	-0.0665	-0.1573	0.0243	0.1511	-0.0751	-0.1649	0.0147	0.1014	-0.0718	-0.16	0.0163	0.1103	-0.0911	-0.1794	-0.0029	0.043
DETP	-0.0131026	-0.104912	0.0787065	0.77969	-0.0243	-0.1189	0.0704	0.6153	-0.0143	-0.1078	0.0793	0.765	-0.0205	-0.1113	0.0702	0.6577	-0.0387	-0.1277	0.0503	0.3942
DMDP	-0.0230269	-0.124585	0.0785316	0.656752	-0.0308	-0.1304	0.0688	0.5444	-0.0471	-0.1484	0.0541	0.3613	-0.0752	-0.1812	0.0308	0.1646	0.0073	-0.0941	0.1086	0.8882
DMP	0.00483047	-0.0955494	0.10521	0.924856	0.0434	-0.0582	0.1451	0.4026	0.0133	-0.0871	0.1137	0.7952	0.0246	-0.078	0.1273	0.6382	0.009	-0.0894	0.1074	0.858
DMTP	-0.0466513	-0.141389	0.0480869	0.33447	-0.003	-0.0995	0.0935	0.951	-0.0219	-0.1205	0.0768	0.664	-0.0339	-0.1346	0.0667	0.5088	-0.0329	-0.1267	0.0609	0.492
CINA6	0.0803731	-0.0227888	0.183535	0.126754	0.0766	-0.0197	0.1728	0.1189	0.0956	0.0067	0.1846	0.0351	0.1513	0.0578	0.2447	0.0015	0.1068	0.0205	0.1931	0.0153
D24	-0.037958	-0.137214	0.0612977	0.453522	0.0314	-0.0626	0.1255	0.5122	0.0287	-0.0787	0.1362	0.6004	-0.0616	-0.1589	0.0356	0.2143	-0.0697	-0.1623	0.0229	0.1403
PBA	0.0141504	-0.114788	0.143089	0.829689	0.023	-0.1011	0.147	0.7167	-0.0324	-0.1622	0.0974	0.6251	0.0147	-0.1133	0.1427	0.8224	0.0319	-0.0882	0.1519	0.6028
PNP	-0.0491718	-0.148869	0.0505257	0.333698	-0.0478	-0.1422	0.0467	0.3215	-0.039	-0.1455	0.0676	0.4734	-0.0493	-0.1437	0.0451	0.3062	-0.062	-0.1541	0.0301	0.1869
TCP	0.00694794	-0.0988059	0.112702	0.897539	0.0444	-0.0644	0.1531	0.424	0.0393	-0.0684	0.147	0.4742	0.0318	-0.0754	0.1391	0.5605	0.0095	-0.0948	0.1138	0.8586
TDCCA	-0.0445102	-0.151809	0.062789	0.416187	0.0125	-0.0976	0.1227	0.8233	-0.0477	-0.1625	0.0672	0.4158	-0.0533	-0.1661	0.0595	0.3542	-0.0113	-0.1199	0.0973	0.8382

### Sheet: Table S14
Table S14. Longitudinal single-exposure associations between prenatal pesticide metabolites and psychosocial factors and Wu EAA across additional imputed datasets. Results presented per IQR increase.
	Main model (M4)				M1				M2				M3				M5
Exposure	Estimate	CI lower	CI Upper	P	Estimate	CI lower	CI Upper	P	Estimate	CI lower	CI Upper	P	Estimate	CI lower	CI Upper	P	Estimate	CI lower	CI Upper	P
Depression	0.0288081	-0.0674768	0.125093	0.55759	0.0507	-0.0391	0.1406	0.2687	0.02	-0.0817	0.1217	0.6999	0.0252	-0.0762	0.1267	0.6256	0.0243	-0.0714	0.12	0.6191
Socioeconomic Status	-0.104165	-0.279177	0.0708469	0.243384	-0.1023	-0.2738	0.0692	0.2423	-0.074	-0.2398	0.0918	0.3818	-0.0484	-0.2423	0.1455	0.6247	-0.0879	-0.276	0.1002	0.3596
Food Insecurity	0.136397	-0.0659192	0.338713	0.186373	0.0473	-0.1381	0.2327	0.6169	0.0631	-0.1354	0.2616	0.5334	0.1048	-0.0993	0.3089	0.3141	0.0855	-0.1222	0.2932	0.4196
Psychological Distress	0.121561	-0.0405906	0.283713	0.141734	0.1494	-0.0185	0.3174	0.0811	0.1321	-0.0328	0.297	0.1164	0.0901	-0.0861	0.2662	0.3164	0.1578	-0.0057	0.3213	0.0585
Traumatic Life Events	-0.0771394	-0.301768	0.14749	0.500896	-0.033	-0.2429	0.1769	0.758	-0.0616	-0.2782	0.155	0.5773	-0.0943	-0.3161	0.1275	0.4045	-0.1403	-0.3565	0.0758	0.2033
Tobacco Use	-0.0898704	-0.337412	0.157671	0.476724	-0.1543	-0.4039	0.0954	0.2259	-0.1441	-0.3935	0.1053	0.2575	-0.1517	-0.4078	0.1045	0.2459	-0.113	-0.3736	0.1477	0.3957
Alcohol Use	0	0	0	0.489269	0	0	0	0.1177	0	0	0	0.2641	0	0	0	0.7359	0	0	0	0.2472
Physical IPV	0.183489	0.0579132	0.309065	0.00418438	0.199	0.0726	0.3254	0.002	0.1345	0.0135	0.2554	0.0293	0.1515	0.0196	0.2833	0.0244	0.1573	0.0318	0.2829	0.0141
Emotional IPV	0.161723	-0.00720326	0.33065	0.0605972	0.2014	0.0335	0.3693	0.0187	0.1143	-0.0516	0.2803	0.177	0.181	-0.001	0.363	0.0513	0.1656	-0.0046	0.3358	0.0565
Cortisol:Cortisone	0.0468785	-0.0806005	0.174357	0.471057	0.0853	-0.0276	0.1982	0.1388	0.082	-0.0398	0.2039	0.187	0.0616	-0.0657	0.189	0.3429	0.0947	-0.0486	0.2379	0.1954
Cortisol	0.0249138	-0.113841	0.163668	0.724895	0.0655	-0.0604	0.1913	0.3079	0.0666	-0.0645	0.1978	0.3194	0.0463	-0.0868	0.1795	0.4951	0.0939	-0.0576	0.2453	0.2245
Cortisone	-0.0342804	-0.140649	0.0720881	0.527604	-0.0282	-0.1303	0.074	0.5888	-0.0216	-0.127	0.0838	0.6879	-0.0226	-0.1413	0.0961	0.7091	0.0028	-0.1066	0.1122	0.9599
DEP	0.0490561	-0.113482	0.211595	0.554151	-0.015	-0.1498	0.1198	0.8277	0.0418	-0.1059	0.1896	0.5788	-0.0865	-0.2435	0.0706	0.2805	-0.0734	-0.2111	0.0644	0.2966
DETP	-0.0354034	-0.147496	0.0766889	0.535884	-0.0282	-0.1426	0.0861	0.6284	-0.0353	-0.1541	0.0836	0.5609	-0.0628	-0.1734	0.0477	0.2653	-0.1163	-0.2703	0.0377	0.1389
DMDP	-0.0155243	-0.183663	0.152615	0.856393	0.0676	-0.0957	0.231	0.417	0.1366	-0.0238	0.2969	0.0951	0.0713	-0.0935	0.2362	0.3965	0.0944	-0.1146	0.3034	0.3759
DMP	0.143568	-0.00634422	0.29348	0.0605107	0.1201	-0.0245	0.2647	0.1037	0.1656	0.0038	0.3273	0.0448	0.1215	-0.0322	0.2752	0.1212	0.205	0.0402	0.3698	0.0148
DMTP	0.105037	-0.0478504	0.257923	0.178122	0.0983	-0.0427	0.2393	0.1718	0.203	0.0196	0.3863	0.03	0.1174	-0.0385	0.2732	0.1399	0.1376	-0.046	0.3213	0.1417
CINA6	0.0436622	-0.0879228	0.175247	0.515458	0.1245	-0.0392	0.2883	0.1361	0.0775	-0.0517	0.2067	0.2396	0.0278	-0.106	0.1616	0.6838	0.0554	-0.0656	0.1764	0.3698
D24	-0.0286053	-0.177808	0.120597	0.707085	0.0058	-0.1279	0.1395	0.9323	0.1163	-0.0465	0.2791	0.1615	0.0484	-0.0943	0.1911	0.5066	-0.059	-0.2142	0.0962	0.4563
PBA	0.296261	0.0583191	0.534204	0.0146714	0.2098	0.0212	0.3984	0.0292	0.2229	-0.0038	0.4496	0.054	0.1889	-0.0295	0.4074	0.0901	0.238	-0.033	0.509	0.0852
PNP	0.0498762	-0.093319	0.193071	0.494805	0.0021	-0.1416	0.1459	0.9767	0.09	-0.0676	0.2476	0.2631	-0.0149	-0.1599	0.13	0.8399	0.0018	-0.1349	0.1386	0.979
TCP	-0.0394591	-0.19972	0.120802	0.629389	-0.0204	-0.1804	0.1396	0.8029	0.0046	-0.1499	0.159	0.9538	-0.097	-0.254	0.06	0.2261	-0.0623	-0.2176	0.093	0.4316
TDCCA	0.228278	0.0392781	0.417278	0.017917	0.2233	0.0578	0.3887	0.0082	0.1793	-0.0316	0.3902	0.0957	0.1746	-0.0314	0.3805	0.0966	0.2614	0.0232	0.4995	0.0315

### Sheet: Table S15
Table S15. Longitudinal single-exposure associations between prenatal pesticide metabolites and psychosocial factors and skinHorvath EAA across additional imputed datasets. Results presented per IQR increase.
	Main model				M1				M2				M4				M5
Exposure	Estimate	CI lower	CI Upper	P	Estimate	CI lower	CI Upper	P	Estimate	CI lower	CI Upper	P	Estimate	CI lower	CI Upper	P	Estimate	CI lower	CI Upper	P
Depression	-0.00041288	-0.0219257	0.0211	0.969993	0.0507	-0.0391	0.1406	0.2687	0.02	-0.0817	0.1217	0.6999	0.0252	-0.0762	0.1267	0.6256	0.0243	-0.0714	0.12	0.6191
Socioeconomic Status	0.00371735	-0.0310037	0.0384384	0.833789	-0.1023	-0.2738	0.0692	0.2423	-0.074	-0.2398	0.0918	0.3818	-0.0484	-0.2423	0.1455	0.6247	-0.0879	-0.276	0.1002	0.3596
Food Insecurity	0.047048	0.00457892	0.089517	0.0299068	0.0473	-0.1381	0.2327	0.6169	0.0631	-0.1354	0.2616	0.5334	0.1048	-0.0993	0.3089	0.3141	0.0855	-0.1222	0.2932	0.4196
Psychological Distress	0.00658223	-0.0339293	0.0470938	0.750139	0.1494	-0.0185	0.3174	0.0811	0.1321	-0.0328	0.297	0.1164	0.0901	-0.0861	0.2662	0.3164	0.1578	-0.0057	0.3213	0.0585
Traumatic Life Events	0.0300636	-0.0186822	0.0788093	0.226734	-0.033	-0.2429	0.1769	0.758	-0.0616	-0.2782	0.155	0.5773	-0.0943	-0.3161	0.1275	0.4045	-0.1403	-0.3565	0.0758	0.2033
Tobacco Use	0.00396366	-0.0493481	0.0572754	0.88414	-0.1543	-0.4039	0.0954	0.2259	-0.1441	-0.3935	0.1053	0.2575	-0.1517	-0.4078	0.1045	0.2459	-0.113	-0.3736	0.1477	0.3957
Alcohol Use	0	0	0	0.620564	0	0	0	0.1177	0	0	0	0.2641	0	0	0	0.7359	0	0	0	0.2472
Physical IPV	0.0174359	-0.00589532	0.0407672	0.142989	0.199	0.0726	0.3254	0.002	0.1345	0.0135	0.2554	0.0293	0.1515	0.0196	0.2833	0.0244	0.1573	0.0318	0.2829	0.0141
Emotional IPV	0.0112225	-0.0245299	0.0469748	0.538401	0.2014	0.0335	0.3693	0.0187	0.1143	-0.0516	0.2803	0.177	0.181	-0.001	0.363	0.0513	0.1656	-0.0046	0.3358	0.0565
Cortisol:Cortisone	0.0351396	0.00675389	0.0635253	0.0152516	0.0853	-0.0276	0.1982	0.1388	0.082	-0.0398	0.2039	0.187	0.0616	-0.0657	0.189	0.3429	0.0947	-0.0486	0.2379	0.1954
Cortisol	0.0480606	0.0176392	0.0784821	0.00195846	0.0655	-0.0604	0.1913	0.3079	0.0666	-0.0645	0.1978	0.3194	0.0463	-0.0868	0.1795	0.4951	0.0939	-0.0576	0.2453	0.2245
Cortisone	0.0233537	-0.00105902	0.0477664	0.0607961	-0.0282	-0.1303	0.074	0.5888	-0.0216	-0.127	0.0838	0.6879	-0.0226	-0.1413	0.0961	0.7091	0.0028	-0.1066	0.1122	0.9599
DEP	-0.00976897	-0.0452766	0.0257387	0.589721	-0.015	-0.1498	0.1198	0.8277	0.0418	-0.1059	0.1896	0.5788	-0.0865	-0.2435	0.0706	0.2805	-0.0734	-0.2111	0.0644	0.2966
DETP	0.0204096	-0.00819926	0.0490184	0.162033	-0.0282	-0.1426	0.0861	0.6284	-0.0353	-0.1541	0.0836	0.5609	-0.0628	-0.1734	0.0477	0.2653	-0.1163	-0.2703	0.0377	0.1389
DMDP	-0.00499386	-0.0435712	0.0335834	0.799709	0.0676	-0.0957	0.231	0.417	0.1366	-0.0238	0.2969	0.0951	0.0713	-0.0935	0.2362	0.3965	0.0944	-0.1146	0.3034	0.3759
DMP	0.00923098	-0.0252149	0.0436769	0.599409	0.1201	-0.0245	0.2647	0.1037	0.1656	0.0038	0.3273	0.0448	0.1215	-0.0322	0.2752	0.1212	0.205	0.0402	0.3698	0.0148
DMTP	-0.00912475	-0.0423966	0.0241471	0.590903	0.0983	-0.0427	0.2393	0.1718	0.203	0.0196	0.3863	0.03	0.1174	-0.0385	0.2732	0.1399	0.1376	-0.046	0.3213	0.1417
CINA6	-0.00479693	-0.0399715	0.0303776	0.789242	0.1245	-0.0392	0.2883	0.1361	0.0775	-0.0517	0.2067	0.2396	0.0278	-0.106	0.1616	0.6838	0.0554	-0.0656	0.1764	0.3698
D24	0.00289709	-0.0287509	0.034545	0.857607	0.0058	-0.1279	0.1395	0.9323	0.1163	-0.0465	0.2791	0.1615	0.0484	-0.0943	0.1911	0.5066	-0.059	-0.2142	0.0962	0.4563
PBA	-0.00792244	-0.0492769	0.033432	0.7073	0.2098	0.0212	0.3984	0.0292	0.2229	-0.0038	0.4496	0.054	0.1889	-0.0295	0.4074	0.0901	0.238	-0.033	0.509	0.0852
PNP	-0.00778764	-0.0439999	0.0284246	0.673384	0.0021	-0.1416	0.1459	0.9767	0.09	-0.0676	0.2476	0.2631	-0.0149	-0.1599	0.13	0.8399	0.0018	-0.1349	0.1386	0.979
TCP	0.000919171	-0.0326836	0.0345219	0.957243	-0.0204	-0.1804	0.1396	0.8029	0.0046	-0.1499	0.159	0.9538	-0.097	-0.254	0.06	0.2261	-0.0623	-0.2176	0.093	0.4316
TDCCA	-0.000708744	-0.0323665	0.030949	0.965	0.2233	0.0578	0.3887	0.0082	0.1793	-0.0316	0.3902	0.0957	0.1746	-0.0314	0.3805	0.0966	0.2614	0.0232	0.4995	0.0315

### Sheet: Table S16
Table S16. Gene Ontology (Biological Process) enrichment results for CpG sites comprising the Horvath epigenetic clock. Enriched BP GO terms (raw p < 0.05; ≥2 annotated genes) are shown along with the assigned broader functional category. Functional categories were generated by grouping GO terms based on shared biological themes using a large language model (ChatGPT 5.0) to assist in initial classification, followed by manual review.
GO	Term	logp	Assigned Category
GO:0014901	satellite cell activation involved in skeletal muscle regeneration	3.43595	Muscle / Structural Assembly
GO:2000738	positive regulation of stem cell differentiation	2.84062	Developmental / Differentiation
GO:0014719	skeletal muscle satellite cell activation	2.81218	Muscle / Structural Assembly
GO:0010954	positive regulation of protein processing	2.73939	Protein Homeostasis / Modification & Localization
GO:0010824	regulation of centrosome duplication	2.69211	Cell Cycle / DNA Maintenance
GO:1903319	positive regulation of protein maturation	2.59729	Protein Homeostasis / Modification & Localization
GO:0007290	spermatid nucleus elongation	2.41658	Protein Homeostasis / Modification & Localization
GO:0046605	regulation of centrosome cycle	2.39676	Cell Cycle / DNA Maintenance
GO:0097176	epoxide metabolic process	2.36665	Metabolic / Mitochondrial
GO:0042986	positive regulation of amyloid precursor protein biosynthetic process	2.3347	Metabolic / Mitochondrial
GO:0090030	regulation of steroid hormone biosynthetic process	2.30217	Metabolic / Mitochondrial
GO:0006081	aldehyde metabolic process	2.24102	Metabolic / Mitochondrial
GO:0018200	peptidyl-glutamic acid modification	2.19288	Protein Homeostasis / Modification & Localization
GO:0031581	hemidesmosome assembly	2.16958	Extracellular Matrix / Adhesion
GO:0071380	cellular response to prostaglandin E stimulus	2.16332	Response to Stimulus / Stress
GO:0032332	positive regulation of chondrocyte differentiation	2.14565	Developmental / Differentiation
GO:0042246	tissue regeneration	2.08537	Protein Homeostasis / Modification & Localization
GO:0033615	mitochondrial proton-transporting ATP synthase complex assembly	2.02001	Metabolic / Mitochondrial
GO:0043461	proton-transporting ATP synthase complex assembly	2.02001	Metabolic / Mitochondrial
GO:0006400	tRNA modification	1.99337	RNA Processing / Translation
GO:0071503	response to heparin	1.9877	Response to Stimulus / Stress
GO:0070564	positive regulation of vitamin D receptor signaling pathway	1.97854	Hormone / Steroid / Endocrine
GO:0010566	regulation of ketone biosynthetic process	1.97438	Metabolic / Mitochondrial
GO:0010544	negative regulation of platelet activation	1.94664	Vascular / Angiogenesis
GO:0018095	protein polyglutamylation	1.93889	Protein Homeostasis / Modification & Localization
GO:0002040	sprouting angiogenesis	1.93788	Vascular / Angiogenesis
GO:0006337	nucleosome disassembly	1.9375	Transcriptional / Epigenetic
GO:0032347	regulation of aldosterone biosynthetic process	1.92924	Metabolic / Mitochondrial
GO:0071379	cellular response to prostaglandin stimulus	1.89162	Response to Stimulus / Stress
GO:1903670	regulation of sprouting angiogenesis	1.85991	Vascular / Angiogenesis
GO:0030149	sphingolipid catabolic process	1.85406	Metabolic / Mitochondrial
GO:0043403	skeletal muscle tissue regeneration	1.81669	Muscle / Structural Assembly
GO:0032986	protein-DNA complex disassembly	1.81217	Transcriptional / Epigenetic
GO:0043416	regulation of skeletal muscle tissue regeneration	1.79625	Muscle / Structural Assembly
GO:0007157	heterophilic cell-cell adhesion via plasma membrane cell adhesion molecules	1.78804	Protein Homeostasis / Modification & Localization
GO:0051298	centrosome duplication	1.7801	Cell Cycle / DNA Maintenance
GO:0071305	cellular response to vitamin D	1.74382	Hormone / Steroid / Endocrine
GO:0008033	tRNA processing	1.71426	RNA Processing / Translation
GO:0010756	positive regulation of plasminogen activation	1.70303	Vascular / Angiogenesis
GO:0046885	regulation of hormone biosynthetic process	1.68454	Metabolic / Mitochondrial
GO:0032330	regulation of chondrocyte differentiation	1.67335	Developmental / Differentiation
GO:0006705	mineralocorticoid biosynthetic process	1.67328	Metabolic / Mitochondrial
GO:0032342	aldosterone biosynthetic process	1.67328	Metabolic / Mitochondrial
GO:0060539	diaphragm development	1.63399	Developmental / Differentiation
GO:0046466	membrane lipid catabolic process	1.62942	Metabolic / Mitochondrial
GO:0033108	mitochondrial respiratory chain complex assembly	1.5772	Metabolic / Mitochondrial
GO:0034695	response to prostaglandin E	1.57403	Response to Stimulus / Stress
GO:0060430	lung saccule development	1.56282	Developmental / Differentiation
GO:0061036	positive regulation of cartilage development	1.56013	Developmental / Differentiation
GO:0070562	regulation of vitamin D receptor signaling pathway	1.55467	Hormone / Steroid / Endocrine
GO:0090331	negative regulation of platelet aggregation	1.51301	Vascular / Angiogenesis
GO:0031023	microtubule organizing center organization	1.51021	Protein Homeostasis / Modification & Localization
GO:0062028	regulation of stress granule assembly	1.50318	Response to Stimulus / Stress
GO:1903671	negative regulation of sprouting angiogenesis	1.48992	Vascular / Angiogenesis
GO:0032341	aldosterone metabolic process	1.48416	Metabolic / Mitochondrial
GO:1903238	positive regulation of leukocyte tethering or rolling	1.47961	Immune / Inflammatory
GO:0033688	regulation of osteoblast proliferation	1.46944	Cell Cycle / DNA Maintenance
GO:0071295	cellular response to vitamin	1.46185	Response to Stimulus / Stress
GO:0010543	regulation of platelet activation	1.45992	Vascular / Angiogenesis
GO:2000736	regulation of stem cell differentiation	1.45785	Developmental / Differentiation
GO:1990089	response to nerve growth factor	1.448	Developmental / Differentiation
GO:1901844	regulation of cell communication by electrical coupling involved in cardiac conduction	1.44429	Other
GO:0030213	hyaluronan biosynthetic process	1.44195	Metabolic / Mitochondrial
GO:0032486	Rap protein signal transduction	1.42892	Signaling / Kinase
GO:0033344	cholesterol efflux	1.41906	Protein Homeostasis / Modification & Localization
GO:0033689	negative regulation of osteoblast proliferation	1.40913	Cell Cycle / DNA Maintenance
GO:0019218	regulation of steroid metabolic process	1.39155	Metabolic / Mitochondrial
GO:0009451	RNA modification	1.38473	RNA Processing / Translation
GO:0070613	regulation of protein processing	1.3719	Protein Homeostasis / Modification & Localization
GO:0002840	regulation of T cell mediated immune response to tumor cell	1.36547	Immune / Inflammatory
GO:0034111	negative regulation of homotypic cell-cell adhesion	1.36246	Extracellular Matrix / Adhesion
GO:0061061	muscle structure development	1.36	Developmental / Differentiation
GO:0050810	regulation of steroid biosynthetic process	1.35529	Metabolic / Mitochondrial
GO:2000052	positive regulation of non-canonical Wnt signaling pathway	1.338	Signaling / Kinase
GO:0060218	hematopoietic stem cell differentiation	1.32934	Developmental / Differentiation
GO:0070561	vitamin D receptor signaling pathway	1.32646	Hormone / Steroid / Endocrine
GO:0042983	amyloid precursor protein biosynthetic process	1.32552	Metabolic / Mitochondrial
GO:0042984	regulation of amyloid precursor protein biosynthetic process	1.32552	Metabolic / Mitochondrial
GO:0061469	regulation of type B pancreatic cell proliferation	1.31707	Cell Cycle / DNA Maintenance
GO:0030011	maintenance of cell polarity	1.30877	Extracellular Matrix / Adhesion
GO:0033687	osteoblast proliferation	1.30614	Cell Cycle / DNA Maintenance

### Sheet: Table S17
Table S17. Gene Ontology (Biological Process) enrichment results for CpG sites comprising the Wu epigenetic clock. Enriched BP GO terms (raw p < 0.05; ≥2 annotated genes) are shown along with the assigned broader functional category. Functional categories were generated by grouping GO terms based on shared biological themes using a large language model (ChatGPT 5.0) to assist in initial classification, followed by manual review.
GO	Term	logp	Category
GO:1904783	positive regulation of NMDA glutamate receptor activity	3.76364	Synaptic / Neurotransmission
GO:0030240	skeletal muscle thin filament assembly	3.19851	Muscle / Structural Assembly
GO:0007171	activation of transmembrane receptor protein tyrosine kinase activity	3.12216	Transport / Ion Homeostasis
GO:0021631	optic nerve morphogenesis	2.94325	Neurodevelopmental / Neural
GO:0034756	regulation of iron ion transport	2.86853	Transport / Ion Homeostasis
GO:0009988	cell-cell recognition	2.84353	Extracellular Matrix / Adhesion
GO:0014866	skeletal myofibril assembly	2.7657	Muscle / Structural Assembly
GO:0050727	regulation of inflammatory response	2.7397	Immune / Inflammatory
GO:0031334	positive regulation of protein-containing complex assembly	2.56053	Protein Homeostasis / Modification & Localization
GO:0044089	positive regulation of cellular component biogenesis	2.49559	Other
GO:2000310	regulation of NMDA receptor activity	2.47723	Synaptic / Neurotransmission
GO:0008037	cell recognition	2.39382	Extracellular Matrix / Adhesion
GO:0042472	inner ear morphogenesis	2.145	Developmental / Differentiation
GO:0042116	macrophage activation	2.12867	Immune / Inflammatory
GO:0043031	negative regulation of macrophage activation	2.12142	Immune / Inflammatory
GO:0050728	negative regulation of inflammatory response	2.10857	Immune / Inflammatory
GO:0045321	leukocyte activation	2.04735	Immune / Inflammatory
GO:0043030	regulation of macrophage activation	2.02581	Immune / Inflammatory
GO:0043254	regulation of protein-containing complex assembly	2.01023	Protein Homeostasis / Modification & Localization
GO:0021554	optic nerve development	1.98761	Neurodevelopmental / Neural
GO:0034755	iron ion transmembrane transport	1.95033	Transport / Ion Homeostasis
GO:0007259	cell surface receptor signaling pathway via JAK-STAT	1.94496	Signaling / Kinase
GO:2000273	positive regulation of signaling receptor activity	1.94395	Signaling / Kinase
GO:0048259	regulation of receptor-mediated endocytosis	1.94331	Transport / Ion Homeostasis
GO:0071731	response to nitric oxide	1.92266	Vascular / Angiogenesis
GO:0042471	ear morphogenesis	1.86751	Developmental / Differentiation
GO:0046425	regulation of receptor signaling pathway via JAK-STAT	1.85623	Signaling / Kinase
GO:0001655	urogenital system development	1.85002	Developmental / Differentiation
GO:0150105	protein localization to cell-cell junction	1.84173	Protein Homeostasis / Modification & Localization
GO:0006027	glycosaminoglycan catabolic process	1.83885	Metabolic / Mitochondrial
GO:0099601	regulation of neurotransmitter receptor activity	1.8291	Neurodevelopmental / Neural
GO:0018108	peptidyl-tyrosine phosphorylation	1.80735	Protein Homeostasis / Modification & Localization
GO:0043032	positive regulation of macrophage activation	1.79512	Immune / Inflammatory
GO:0006468	protein phosphorylation	1.78658	Signaling / Kinase
GO:0030239	myofibril assembly	1.78163	Muscle / Structural Assembly
GO:0002090	regulation of receptor internalization	1.77384	Protein Homeostasis / Modification & Localization
GO:0045860	positive regulation of protein kinase activity	1.75488	Signaling / Kinase
GO:0097696	cell surface receptor signaling pathway via STAT	1.74979	Signaling / Kinase
GO:0099149	regulation of postsynaptic neurotransmitter receptor internalization	1.74787	Neurodevelopmental / Neural
GO:0006954	inflammatory response	1.73064	Immune / Inflammatory
GO:0001818	negative regulation of cytokine production	1.72537	Immune / Inflammatory
GO:0009595	detection of biotic stimulus	1.70879	Response to Stimulus / Stress
GO:0050867	positive regulation of cell activation	1.70472	Other
GO:0150076	neuroinflammatory response	1.70322	Immune / Inflammatory
GO:0002684	positive regulation of immune system process	1.68164	Immune / Inflammatory
GO:0030203	glycosaminoglycan metabolic process	1.67027	Metabolic / Mitochondrial
GO:0033674	positive regulation of kinase activity	1.64406	Signaling / Kinase
GO:0007339	binding of sperm to zona pellucida	1.63657	Protein Homeostasis / Modification & Localization
GO:0021988	olfactory lobe development	1.62665	Developmental / Differentiation
GO:0021602	cranial nerve morphogenesis	1.6173	Developmental / Differentiation
GO:0150077	regulation of neuroinflammatory response	1.61164	Immune / Inflammatory
GO:0043372	positive regulation of CD4-positive, alpha-beta T cell differentiation	1.60399	Immune / Inflammatory
GO:0014032	neural crest cell development	1.59972	Immune / Inflammatory
GO:0050871	positive regulation of B cell activation	1.57224	Immune / Inflammatory
GO:0002682	regulation of immune system process	1.56948	Immune / Inflammatory
GO:0098884	postsynaptic neurotransmitter receptor internalization	1.55081	Neurodevelopmental / Neural
GO:0042100	B cell proliferation	1.54388	Immune / Inflammatory
GO:0032680	regulation of tumor necrosis factor production	1.53532	Immune / Inflammatory
GO:0001775	cell activation	1.53504	Other
GO:0002274	myeloid leukocyte activation	1.52372	Immune / Inflammatory
GO:0021766	hippocampus development	1.52013	Neurodevelopmental / Neural
GO:0030856	regulation of epithelial cell differentiation	1.51865	Developmental / Differentiation
GO:0048864	stem cell development	1.50939	Developmental / Differentiation
GO:0060485	mesenchyme development	1.50454	Developmental / Differentiation
GO:0002683	negative regulation of immune system process	1.48646	Immune / Inflammatory
GO:0016310	phosphorylation	1.48267	Signaling / Kinase
GO:0042307	positive regulation of protein import into nucleus	1.47813	Other
GO:0050919	negative chemotaxis	1.47784	Immune / Inflammatory
GO:0032760	positive regulation of tumor necrosis factor production	1.4637	Immune / Inflammatory
GO:0051606	detection of stimulus	1.45626	Response to Stimulus / Stress
GO:0032735	positive regulation of interleukin-12 production	1.45108	Immune / Inflammatory
GO:0050911	detection of chemical stimulus involved in sensory perception of smell	1.44815	Protein Homeostasis / Modification & Localization
GO:0060074	synapse maturation	1.44374	Synaptic / Neurotransmission
GO:0014033	neural crest cell differentiation	1.43831	Immune / Inflammatory
GO:0099590	neurotransmitter receptor internalization	1.42888	Neurodevelopmental / Neural
GO:0035036	sperm-egg recognition	1.41293	Protein Homeostasis / Modification & Localization
GO:0050865	regulation of cell activation	1.40109	Other
GO:0001932	regulation of protein phosphorylation	1.40085	Signaling / Kinase
GO:2000516	positive regulation of CD4-positive, alpha-beta T cell activation	1.39431	Immune / Inflammatory
GO:0048863	stem cell differentiation	1.39422	Developmental / Differentiation
GO:0002252	immune effector process	1.391	Immune / Inflammatory
GO:0010720	positive regulation of cell development	1.38397	Developmental / Differentiation
GO:0038127	ERBB signaling pathway	1.37886	Protein Homeostasis / Modification & Localization
GO:0021537	telencephalon development	1.37382	Neurodevelopmental / Neural
GO:0014002	astrocyte development	1.37156	Neurodevelopmental / Neural
GO:0031640	killing of cells of another organism	1.37055	Protein Homeostasis / Modification & Localization
GO:0051489	regulation of filopodium assembly	1.36963	Developmental / Differentiation
GO:0006959	humoral immune response	1.36411	Immune / Inflammatory
GO:0043269	regulation of monoatomic ion transport	1.34824	Transport / Ion Homeostasis
GO:0071526	semaphorin-plexin signaling pathway	1.33884	Extracellular Matrix / Adhesion
GO:0002250	adaptive immune response	1.3317	Immune / Inflammatory
GO:0001774	microglial cell activation	1.32937	Neurodevelopmental / Neural
GO:0003254	regulation of membrane depolarization	1.32897	Other
GO:0002376	immune system process	1.32392	Immune / Inflammatory
GO:0071902	positive regulation of protein serine/threonine kinase activity	1.30563	Protein Homeostasis / Modification & Localization

### Sheet: Table S18
Table S18. Gene Ontology (Biological Process) enrichment results for CpG sites comprising the skinHorvath epigenetic clock. Enriched BP GO terms (raw p < 0.05; ≥2 annotated genes) are shown along with the assigned broader functional category. Functional categories were generated by grouping GO terms based on shared biological themes using a large language model (ChatGPT 5.0) to assist in initial classification, followed by manual review.
GO	Term	logp	Category
GO:0030326	embryonic limb morphogenesis	3.61966	Developmental / Differentiation
GO:0051900	regulation of mitochondrial depolarization	3.43256	Metabolic / Mitochondrial
GO:0060173	limb development	3.42357	Developmental / Differentiation
GO:0031295	T cell costimulation	3.41421	Immune / Inflammatory
GO:0003254	regulation of membrane depolarization	3.35528	Other
GO:0001836	release of cytochrome c from mitochondria	3.25745	Metabolic / Mitochondrial
GO:0035108	limb morphogenesis	3.22539	Developmental / Differentiation
GO:0140206	dipeptide import across plasma membrane	3.15317	Other
GO:0051902	negative regulation of mitochondrial depolarization	3.05432	Metabolic / Mitochondrial
GO:0051882	mitochondrial depolarization	3.03285	Metabolic / Mitochondrial
GO:0035442	dipeptide transmembrane transport	2.8821	Transport / Ion Homeostasis
GO:0042938	dipeptide transport	2.8821	Transport / Ion Homeostasis
GO:0001776	leukocyte homeostasis	2.80899	Immune / Inflammatory
GO:0009954	proximal/distal pattern formation	2.64315	Developmental / Differentiation
GO:0001696	gastric acid secretion	2.59145	Metabolic / Mitochondrial
GO:0099566	regulation of postsynaptic cytosolic calcium ion concentration	2.58048	Synaptic / Neurotransmission
GO:0023052	signaling	2.57843	Signaling / Kinase
GO:0002260	lymphocyte homeostasis	2.54547	Other
GO:0007154	cell communication	2.53798	Other
GO:1903909	regulation of receptor clustering	2.53763	Protein Homeostasis / Modification & Localization
GO:1903670	regulation of sprouting angiogenesis	2.46454	Vascular / Angiogenesis
GO:0046007	negative regulation of activated T cell proliferation	2.40724	Immune / Inflammatory
GO:0043029	T cell homeostasis	2.33917	Immune / Inflammatory
GO:0051899	membrane depolarization	2.29458	Other
GO:0033689	negative regulation of osteoblast proliferation	2.29108	Cell Cycle / DNA Maintenance
GO:0035672	oligopeptide transmembrane transport	2.27321	Transport / Ion Homeostasis
GO:0008637	apoptotic mitochondrial changes	2.2633	Metabolic / Mitochondrial
GO:0051775	response to redox state	2.1775	Response to Stimulus / Stress
GO:0006857	oligopeptide transport	2.17574	Transport / Ion Homeostasis
GO:0061709	reticulophagy	2.16356	Autophagy / Proteostasis
GO:0032693	negative regulation of interleukin-10 production	2.10658	Immune / Inflammatory
GO:0031103	axon regeneration	2.08347	Neurodevelopmental / Neural
GO:0099509	regulation of presynaptic cytosolic calcium ion concentration	2.07123	Synaptic / Neurotransmission
GO:0010002	cardioblast differentiation	2.02193	Developmental / Differentiation
GO:0051480	regulation of cytosolic calcium ion concentration	2.01576	Transport / Ion Homeostasis
GO:0007268	chemical synaptic transmission	2.00331	Synaptic / Neurotransmission
GO:0090559	regulation of membrane permeability	1.98682	Protein Homeostasis / Modification & Localization
GO:0099537	trans-synaptic signaling	1.98537	Synaptic / Neurotransmission
GO:0050804	modulation of chemical synaptic transmission	1.94953	Synaptic / Neurotransmission
GO:0031102	neuron projection regeneration	1.94588	Neurodevelopmental / Neural
GO:0036037	CD8-positive, alpha-beta T cell activation	1.89667	Immune / Inflammatory
GO:0006582	melanin metabolic process	1.87798	Metabolic / Mitochondrial
GO:0099536	synaptic signaling	1.87575	Synaptic / Neurotransmission
GO:0019377	glycolipid catabolic process	1.87458	Metabolic / Mitochondrial
GO:0010954	positive regulation of protein processing	1.84726	Protein Homeostasis / Modification & Localization
GO:0050868	negative regulation of T cell activation	1.84357	Immune / Inflammatory
GO:0007263	nitric oxide mediated signal transduction	1.82693	Vascular / Angiogenesis
GO:0030278	regulation of ossification	1.8052	Developmental / Differentiation
GO:0030183	B cell differentiation	1.79594	Immune / Inflammatory
GO:0051881	regulation of mitochondrial membrane potential	1.78753	Synaptic / Neurotransmission
GO:1903319	positive regulation of protein maturation	1.78723	Protein Homeostasis / Modification & Localization
GO:1903039	positive regulation of leukocyte cell-cell adhesion	1.78492	Immune / Inflammatory
GO:0002040	sprouting angiogenesis	1.7633	Vascular / Angiogenesis
GO:0006783	heme biosynthetic process	1.72031	Metabolic / Mitochondrial
GO:1903038	negative regulation of leukocyte cell-cell adhesion	1.70985	Immune / Inflammatory
GO:0050867	positive regulation of cell activation	1.70709	Other
GO:0003338	metanephros morphogenesis	1.70182	Developmental / Differentiation
GO:1903037	regulation of leukocyte cell-cell adhesion	1.68735	Immune / Inflammatory
GO:0030500	regulation of bone mineralization	1.67395	Protein Homeostasis / Modification & Localization
GO:0062098	regulation of programmed necrotic cell death	1.64956	Apoptosis / Cell Death
GO:0042391	regulation of membrane potential	1.63348	Synaptic / Neurotransmission
GO:0033688	regulation of osteoblast proliferation	1.62436	Cell Cycle / DNA Maintenance
GO:0001941	postsynaptic membrane organization	1.61729	Synaptic / Neurotransmission
GO:0006779	porphyrin-containing compound biosynthetic process	1.61301	Metabolic / Mitochondrial
GO:0050671	positive regulation of lymphocyte proliferation	1.612	Cell Cycle / DNA Maintenance
GO:0046621	negative regulation of organ growth	1.60693	Developmental / Differentiation
GO:0001782	B cell homeostasis	1.60478	Immune / Inflammatory
GO:0007165	signal transduction	1.60205	Signaling / Kinase
GO:0033032	regulation of myeloid cell apoptotic process	1.59084	Apoptosis / Cell Death
GO:0060541	respiratory system development	1.57854	Metabolic / Mitochondrial
GO:0032946	positive regulation of mononuclear cell proliferation	1.57828	Cell Cycle / DNA Maintenance
GO:0010039	response to iron ion	1.56955	Response to Stimulus / Stress
GO:0002363	alpha-beta T cell lineage commitment	1.56357	Immune / Inflammatory
GO:2000515	negative regulation of CD4-positive, alpha-beta T cell activation	1.5521	Immune / Inflammatory
GO:0030155	regulation of cell adhesion	1.54527	Extracellular Matrix / Adhesion
GO:0035115	embryonic forelimb morphogenesis	1.54476	Developmental / Differentiation
GO:0046006	regulation of activated T cell proliferation	1.54224	Immune / Inflammatory
GO:0048678	response to axon injury	1.5334	Neurodevelopmental / Neural
GO:0048247	lymphocyte chemotaxis	1.52735	Immune / Inflammatory
GO:0043369	CD4-positive or CD8-positive, alpha-beta T cell lineage commitment	1.5117	Immune / Inflammatory
GO:0070664	negative regulation of leukocyte proliferation	1.50437	Immune / Inflammatory
GO:0007267	cell-cell signaling	1.50242	Signaling / Kinase
GO:0022409	positive regulation of cell-cell adhesion	1.49965	Extracellular Matrix / Adhesion
GO:0033687	osteoblast proliferation	1.49951	Cell Cycle / DNA Maintenance
GO:0051250	negative regulation of lymphocyte activation	1.49443	Immune / Inflammatory
GO:0033273	response to vitamin	1.4838	Response to Stimulus / Stress
GO:0001656	metanephros development	1.48343	Developmental / Differentiation
GO:0051251	positive regulation of lymphocyte activation	1.47758	Immune / Inflammatory
GO:0007159	leukocyte cell-cell adhesion	1.47716	Immune / Inflammatory
GO:0046717	acid secretion	1.47652	Metabolic / Mitochondrial
GO:0050798	activated T cell proliferation	1.47276	Immune / Inflammatory
GO:0060993	kidney morphogenesis	1.46987	Developmental / Differentiation
GO:0032689	negative regulation of type II interferon production	1.46377	Protein Homeostasis / Modification & Localization
GO:0010559	regulation of glycoprotein biosynthetic process	1.45147	Metabolic / Mitochondrial
GO:0033028	myeloid cell apoptotic process	1.44755	Apoptosis / Cell Death
GO:0048872	homeostasis of number of cells	1.4361	Protein Homeostasis / Modification & Localization
GO:0070665	positive regulation of leukocyte proliferation	1.43567	Immune / Inflammatory
GO:0033144	negative regulation of intracellular steroid hormone receptor signaling pathway	1.43178	Protein Homeostasis / Modification & Localization
GO:0007204	positive regulation of cytosolic calcium ion concentration	1.42492	Transport / Ion Homeostasis
GO:0042542	response to hydrogen peroxide	1.41954	Protein Homeostasis / Modification & Localization
GO:0003161	cardiac conduction system development	1.4104	Developmental / Differentiation
GO:0050870	positive regulation of T cell activation	1.40967	Immune / Inflammatory
GO:0042168	heme metabolic process	1.40536	Metabolic / Mitochondrial
GO:0070232	regulation of T cell apoptotic process	1.40286	Immune / Inflammatory
GO:0035136	forelimb morphogenesis	1.39827	Developmental / Differentiation
GO:0042102	positive regulation of T cell proliferation	1.39187	Immune / Inflammatory
GO:1900271	regulation of long-term synaptic potentiation	1.38988	Synaptic / Neurotransmission
GO:0009066	aspartate family amino acid metabolic process	1.3876	Metabolic / Mitochondrial
GO:0021537	telencephalon development	1.38169	Neurodevelopmental / Neural
GO:0002360	T cell lineage commitment	1.37538	Immune / Inflammatory
GO:0002684	positive regulation of immune system process	1.37486	Immune / Inflammatory
GO:1901524	regulation of mitophagy	1.37375	Autophagy / Proteostasis
GO:0002376	immune system process	1.37258	Immune / Inflammatory
GO:0061326	renal tubule development	1.36357	Developmental / Differentiation
GO:2000300	regulation of synaptic vesicle exocytosis	1.35758	Synaptic / Neurotransmission
GO:0018958	phenol-containing compound metabolic process	1.34907	Metabolic / Mitochondrial
GO:0001657	ureteric bud development	1.34757	Developmental / Differentiation
GO:0051259	protein complex oligomerization	1.34543	Protein Homeostasis / Modification & Localization
GO:0072163	mesonephric epithelium development	1.34234	Developmental / Differentiation
GO:0072164	mesonephric tubule development	1.34234	Developmental / Differentiation
GO:0046636	negative regulation of alpha-beta T cell activation	1.34205	Immune / Inflammatory
GO:0008284	positive regulation of cell population proliferation	1.33901	Cell Cycle / DNA Maintenance
GO:0033574	response to testosterone	1.3358	Protein Homeostasis / Modification & Localization
GO:0002682	regulation of immune system process	1.32608	Immune / Inflammatory
GO:0032570	response to progesterone	1.32158	Protein Homeostasis / Modification & Localization
GO:0001823	mesonephros development	1.31158	Developmental / Differentiation
GO:0030279	negative regulation of ossification	1.31071	Developmental / Differentiation
GO:0019058	viral life cycle	1.30838	Other
GO:0030890	positive regulation of B cell proliferation	1.30828	Immune / Inflammatory
GO:0070663	regulation of leukocyte proliferation	1.30379	Immune / Inflammatory

### Sheet: Table S19
Table S19. Overlap of enriched Gene Ontology Biological Process terms across epigenetic clocks.
	GO	Term	Category
Overlap between Horvath and skinHorvath	GO:0033689	negative regulation of osteoblast proliferation	Cell Cycle / DNA Maintenance
	GO:0033687	osteoblast proliferation	Cell Cycle / DNA Maintenance
	GO:1903319	positive regulation of protein maturation	Protein Homeostasis / Modification & Localization
	GO:0010954	positive regulation of protein processing	Protein Homeostasis / Modification & Localization
	GO:0033688	regulation of osteoblast proliferation	Cell Cycle / DNA Maintenance
	GO:1903670	regulation of sprouting angiogenesis	Vascular / Angiogenesis
	GO:0002040	sprouting angiogenesis	Vascular / Angiogenesis
Overlap between Wu and skinHorvath	GO:0002376	immune system process	Immune / Inflammatory
	GO:0050867	positive regulation of cell activation	Other
	GO:0002684	positive regulation of immune system process	Immune / Inflammatory
	GO:0002682	regulation of immune system process	Immune / Inflammatory
	GO:0003254	regulation of membrane depolarization	Other
	GO:0021537	telencephalon development	Neurodevelopmental / Neural

### Sheet: Table S20
Table S20. Grouped functional categories of enriched Gene Ontology terms for each epigenetic clock, and the corresponding number of assigned GO terms
Clock	Category	# GO terms	Proportion of GO terms
Horvath	Metabolic / Mitochondrial	20	0.246914
	Developmental / Differentiation	10	0.123457
	Protein Homeostasis / Modification & Localization	10	0.123457
	Cell Cycle / DNA Maintenance	7	0.0864198
	Vascular / Angiogenesis	7	0.0864198
	Response to Stimulus / Stress	6	0.0740741
	Hormone / Steroid / Endocrine	4	0.0493827
	Muscle / Structural Assembly	4	0.0493827
	Extracellular Matrix / Adhesion	3	0.037037
	RNA Processing / Translation	3	0.037037
	Immune / Inflammatory	2	0.0246914
	Signaling / Kinase	2	0.0246914
	Transcriptional / Epigenetic	2	0.0246914
	Other	1	0.0123457
SkinHorvath	Immune / Inflammatory	33	0.253846
	Developmental / Differentiation	19	0.146154
	Metabolic / Mitochondrial	16	0.123077
	Protein Homeostasis / Modification & Localization	12	0.0923077
	Synaptic / Neurotransmission	11	0.0846154
	Other	7	0.0538462
	Cell Cycle / DNA Maintenance	6	0.0461538
	Transport / Ion Homeostasis	6	0.0461538
	Neurodevelopmental / Neural	4	0.0307692
	Apoptosis / Cell Death	3	0.0230769
	Response to Stimulus / Stress	3	0.0230769
	Signaling / Kinase	3	0.0230769
	Vascular / Angiogenesis	3	0.0230769
	Autophagy / Proteostasis	2	0.0153846
	Extracellular Matrix / Adhesion	2	0.0153846
Wu	Immune / Inflammatory	29	0.305263
	Developmental / Differentiation	11	0.115789
	Protein Homeostasis / Modification & Localization	11	0.115789
	Neurodevelopmental / Neural	10	0.105263
	Signaling / Kinase	9	0.0947368
	Other	6	0.0631579
	Transport / Ion Homeostasis	5	0.0526316
	Extracellular Matrix / Adhesion	3	0.0315789
	Muscle / Structural Assembly	3	0.0315789
	Synaptic / Neurotransmission	3	0.0315789
	Metabolic / Mitochondrial	2	0.0210526
	Response to Stimulus / Stress	2	0.0210526
	Vascular / Angiogenesis	1	0.0105263
